# Biologically informed instrument selection for dietary Mendelian randomization using chemosensory receptor variants

**DOI:** 10.64898/2026.02.05.26345702

**Authors:** Liang-Dar Hwang, Cailu Lin, David M Evans, Nicholas G Martin, Danielle R Reed, Paule V Joseph

**Author notes:** Correspondence: Liang-Dar Hwang, Danielle R. Reed, or Paule V. Joseph.

## Abstract

**Background:** Mendelian randomization (MR) is increasingly used for causal inference in nutritional epidemiology; however, dietary MR studies often rely on instruments statistically selected from genome-wide association studies of self-reported intake, which are vulnerable to pleiotropy and reverse causation and may violate core MR assumptions. We aimed to develop and evaluate a biologically informed framework for selecting valid genetic instruments for dietary exposures, based on genes encoding taste and olfactory receptors that mediate chemosensory inputs and shape food preferences and dietary behaviour.

**Methods:** We prioritised 1,214 nonsynonymous variants in 30 taste and 295 olfactory receptor genes with minor allele frequency ≥1%. Associations with 140 food-liking traits were tested in UK Biobank participants aged 37 to 73 years. Candidate variants were evaluated using a multi-stage filtering pipeline designed to improve instrument validity. This included replication in an independent younger cohort (Avon Longitudinal Study of Parents and Children, age 25), concordance between food liking and intake, exclusion of associations with socioeconomic status, assessment of food specificity accounting for linkage disequilibrium and co-consumption patterns, and directionality testing to reduce reverse causation. Retained variants were applied as instruments in MR analyses to assess cardiometabolic outcomes.

**Results:** We identified 268 nonsynonymous variants within 101 olfactory and 16 taste receptor genes associated with 96 food-liking traits. The filtering process yielded 28 candidate instruments for 24 foods. Among these, the instrument for onion liking uniquely satisfied all criteria for classification as high confidence. To demonstrate clinical relevance, genetically proxied onion liking was associated with lower blood pressure and a reduced risk of type 2 diabetes in MR analyses, with no evidence of effects on body mass index, glycaemic traits, or serum lipid levels.

**Conclusions:** Guiding genetic instrument selection using chemosensory receptor genes provides a biologically informed strategy for dietary Mendelian randomization that reduces susceptibility to pleiotropy and reverse causation. This framework enables more robust causal evaluation of diet–disease relationships and strengthens inference in nutritional epidemiology and public health research.

## Supplementary Tables for "Biologically informed instrument selection for dietary Mendelian randomization using chemosensory receptor variants"

### Sheet: ST1
Supplementary Table 1. Linkage disequilibrium (r2) between SNPs.
Chrmosome 1
	rs34160967	rs12048482	rs12070953	rs12065526	rs4244171	rs4916104	rs10888338	rs6667171	rs11204625	rs12137982	rs28409263	rs12135684	rs4916129	rs4916130	rs7555310	rs7555424	rs28448343	rs28377739	rs28545014	rs57795102	rs28491677	rs28655275	rs28637620	rs28540568	rs61248663	rs56721857	rs28718027	rs28698997	rs7417616	rs6587467	rs954475	rs28599722	rs9330305	rs55871516	rs2000390	rs41311583	rs4509608
rs34160967	1	6.9512e-06	4.11816e-06	4.02226e-06	2.84038e-07	8.37953e-07	4.95559e-06	5.15451e-07	1.02612e-05	1.24906e-07	7.53587e-06	4.81503e-06	1.77906e-06	1.36502e-06	3.74384e-07	3.24936e-07	5.46303e-06	3.36967e-09	1.96046e-08	1.41316e-05	4.26568e-06	4.27814e-06	4.1461e-06	8.7949e-06	4.5986e-06	4.27535e-06	6.73652e-06	4.18478e-06	1.1738e-06	8.04379e-06	1.33982e-06	5.94647e-06	9.5341e-07	6.5242e-07	1.81743e-05	7.34646e-07	2.3365e-05
rs12048482	6.9512e-06	1	1.25925e-05	1.13708e-05	3.05161e-06	3.27819e-06	1.01054e-06	1.39448e-05	1.28003e-05	5.32409e-05	2.28177e-05	2.54553e-05	3.30132e-05	1.67058e-05	9.87894e-06	9.54086e-06	1.78558e-05	1.43794e-05	1.38446e-05	0.000223356	6.42449e-05	1.54533e-06	6.92658e-05	4.04588e-05	5.87853e-05	4.06663e-05	7.8104e-05	6.10375e-05	0.000124812	1.50312e-05	0.00012227	4.62688e-05	2.69677e-06	4.65758e-06	6.55985e-05	2.53988e-06	7.7787e-05
rs12070953	4.11816e-06	1.25925e-05	1	0.99921	0.00247564	0.00254179	0.00241125	0.0029705	0.000684504	0.000676784	0.00072314	0.000730292	0.000631859	0.00243323	0.00246121	0.00246549	0.000626077	0.000815297	0.000821081	4.54566e-05	0.000433528	0.000514815	0.00041418	0.000653739	0.000415332	0.000379374	0.000428659	0.000428222	0.000307088	0.00110727	0.000313591	0.000553899	0.000236032	0.00244576	0.00189577	0.00253151	0.00200718
rs12065526	4.02226e-06	1.13708e-05	0.99921	1	0.00246923	0.00253369	0.00236341	0.00294626	0.000686601	0.000663817	0.00072565	0.000730892	0.000620364	0.00240894	0.00243676	0.00244101	0.000629028	0.000801775	0.000807512	4.45754e-05	0.000436896	0.000517697	0.000417543	0.00065641	0.000418713	0.000382999	0.0004321	0.000431567	0.000310037	0.00108783	0.000315984	0.000539488	0.00023474	0.00246348	0.00191381	0.00255033	0.00202691
rs4244171	2.84038e-07	3.05161e-06	0.00247564	0.00246923	1	0.997344	0.081471	0.223084	0.106502	0.399518	0.102999	0.0938613	0.401105	0.2023	0.20173	0.201587	0.0776633	0.419517	0.419392	0.000128267	0.120514	0.122799	0.116854	0.113986	0.120404	0.115051	0.116902	0.12091	0.0978562	0.105513	0.0978792	0.248529	0.00280059	0.000400243	0.000313509	0.000326332	0.000223815
rs4916104	8.37953e-07	3.27819e-06	0.00254179	0.00253369	0.997344	1	0.0822057	0.224939	0.105701	0.400018	0.102143	0.0930043	0.401458	0.204067	0.203476	0.203334	0.0769917	0.420204	0.420082	0.000130634	0.119444	0.121827	0.116403	0.113622	0.119339	0.114684	0.116488	0.119821	0.0968415	0.107059	0.0968565	0.24956	0.00277112	0.000399151	0.000322365	0.000310955	0.000214802
rs10888338	4.95559e-06	1.01054e-06	0.00241125	0.00236341	0.081471	0.0822057	1	0.639231	0.138744	0.226407	0.130499	0.133081	0.222384	0.684539	0.689681	0.689612	0.111791	0.238401	0.23821	0.0120726	0.0991477	0.123897	0.102381	0.100291	0.0984297	0.0934784	0.0969744	0.0990659	0.081112	0.449197	0.0810808	0.188637	0.0146053	0.00614224	0.00592698	0.0074941	0.00720978
rs6667171	5.15451e-07	1.39448e-05	0.0029705	0.00294626	0.223084	0.224939	0.639231	1	0.0715836	0.409567	0.0719076	0.0750573	0.410448	0.9209	0.920897	0.920834	0.0731101	0.434211	0.434026	8.52635e-05	0.0500232	0.0505196	0.0535356	0.0493902	0.0496898	0.0469678	0.0488207	0.0499539	0.0420948	0.570341	0.0420859	0.316675	0.0235448	0.000930112	0.000827977	0.00118867	0.00108008
rs11204625	1.02612e-05	1.28003e-05	0.000684504	0.000686601	0.106502	0.105701	0.138744	0.0715836	1	0.231041	0.982588	0.939226	0.234367	0.0694148	0.0702577	0.0703313	0.825306	0.241023	0.240869	0.00197654	0.723398	0.786951	0.711408	0.72844	0.719044	0.712826	0.715789	0.723575	0.614339	0.0743552	0.616105	0.0572325	0.009557	0.00613751	0.0074614	0.00586584	0.00726305
rs12137982	1.24906e-07	5.32409e-05	0.000676784	0.000663817	0.399518	0.400018	0.226407	0.409567	0.231041	1	0.238897	0.215351	0.988176	0.407282	0.411948	0.411805	0.198748	0.881124	0.880725	0.0156703	0.212743	0.189052	0.209895	0.202483	0.212018	0.204465	0.209196	0.213053	0.19801	0.254977	0.197459	0.570728	0.029885	5.80918e-05	4.85336e-05	7.24571e-06	0.000209135
rs28409263	7.53587e-06	2.28177e-05	0.00072314	0.00072565	0.102999	0.102143	0.130499	0.0719076	0.982588	0.238897	1	0.943994	0.242091	0.063213	0.0638881	0.0639575	0.850917	0.248873	0.248726	0.000296108	0.751175	0.779164	0.739265	0.756534	0.746454	0.741625	0.74364	0.751267	0.647442	0.0779077	0.649118	0.0611556	0.00719964	0.00679684	0.0075119	0.00644015	0.00722677
rs12135684	4.81503e-06	2.54553e-05	0.000730292	0.000730892	0.0938613	0.0930043	0.133081	0.0750573	0.939226	0.215351	0.943994	1	0.218346	0.0693749	0.0682914	0.0683307	0.790237	0.22436	0.224216	0.000157953	0.695871	0.740273	0.684644	0.698399	0.691552	0.6844	0.68803	0.69602	0.595275	0.0773667	0.596789	0.0522278	0.00796195	0.00682879	0.00758879	0.00655727	0.00733847
rs4916129	1.77906e-06	3.30132e-05	0.000631859	0.000620364	0.401105	0.401458	0.222384	0.410448	0.234367	0.988176	0.242091	0.218346	1	0.4141	0.418006	0.417862	0.203079	0.886442	0.886011	0.0150063	0.216084	0.192825	0.213913	0.206267	0.215271	0.207515	0.212469	0.216387	0.200478	0.254037	0.200026	0.567947	0.0320228	6.31673e-06	8.89396e-05	7.59037e-06	0.000265289
rs4916130	1.36502e-06	1.67058e-05	0.00243323	0.00240894	0.2023	0.204067	0.684539	0.9209	0.0694148	0.407282	0.063213	0.0693749	0.4141	1	0.99439	0.99433	0.0537268	0.440816	0.440597	0.0155554	0.0343014	0.0507257	0.0375229	0.0345235	0.0340353	0.0312348	0.0332492	0.0342788	0.0293304	0.567764	0.0292102	0.318042	0.0267732	0.000828204	0.000461436	0.00110059	0.000627596
rs7555310	3.74384e-07	9.87894e-06	0.00246121	0.00243676	0.20173	0.203476	0.689681	0.920897	0.0702577	0.411948	0.0638881	0.0682914	0.418006	0.99439	1	0.999927	0.0542371	0.44467	0.44445	0.0164475	0.0344632	0.0513827	0.0375338	0.0348444	0.0342071	0.0313878	0.0333999	0.0344453	0.0288177	0.570093	0.0287236	0.322486	0.0280748	0.000862982	0.000612013	0.00113637	0.000815098
rs7555424	3.24936e-07	9.54086e-06	0.00246549	0.00244101	0.201587	0.203334	0.689612	0.920834	0.0703313	0.411805	0.0639575	0.0683307	0.417862	0.99433	0.999927	1	0.054305	0.444518	0.444297	0.0164435	0.034508	0.0514296	0.0375791	0.0348894	0.0342518	0.0314233	0.0334452	0.03449	0.0288596	0.570021	0.0287653	0.322481	0.028061	0.000860458	0.000609643	0.00113311	0.000812551
rs28448343	5.46303e-06	1.78558e-05	0.000626077	0.000629028	0.0776633	0.0769917	0.111791	0.0731101	0.825306	0.198748	0.850917	0.790237	0.203079	0.0537268	0.0542371	0.054305	1	0.230203	0.230075	0.0257582	0.750407	0.706523	0.738155	0.75003	0.746065	0.738248	0.743808	0.750505	0.646993	0.0967605	0.648621	0.0491181	0.00461047	0.00108189	0.00153032	0.000907868	0.00140284
rs28377739	3.36967e-09	1.43794e-05	0.000815297	0.000801775	0.419517	0.420204	0.238401	0.434211	0.241023	0.881124	0.248873	0.22436	0.886442	0.440816	0.44467	0.444518	0.230203	1	0.999452	0.0126297	0.23575	0.214311	0.227258	0.226401	0.234961	0.225204	0.231789	0.236162	0.205817	0.204103	0.205563	0.503762	0.0082179	0.00196444	0.00154329	0.00159611	0.00109617
rs28545014	1.96046e-08	1.38446e-05	0.000821081	0.000807512	0.419392	0.420082	0.23821	0.434026	0.240869	0.880725	0.248726	0.224216	0.886011	0.440597	0.44445	0.444297	0.230075	0.999452	1	0.01262	0.235624	0.214206	0.227124	0.226288	0.234851	0.225089	0.231662	0.236045	0.205696	0.204023	0.205441	0.503554	0.00818809	0.00196309	0.00154204	0.00159628	0.00109624
rs57795102	1.41316e-05	0.000223356	4.54566e-05	4.45754e-05	0.000128267	0.000130634	0.0120726	8.52635e-05	0.00197654	0.0156703	0.000296108	0.000157953	0.0150063	0.0155554	0.0164475	0.0164435	0.0257582	0.0126297	0.01262	1	0.0584114	0.0026582	0.0576254	0.0416217	0.0576501	0.0610474	0.05976	0.0582591	0.0667617	0.00538483	0.0663427	0.0171053	0.0412698	0.000306326	0.000417609	0.000218027	0.000778104
rs28491677	4.26568e-06	6.42449e-05	0.000433528	0.000436896	0.120514	0.119444	0.0991477	0.0500232	0.723398	0.212743	0.751175	0.695871	0.216084	0.0343014	0.0344632	0.034508	0.750407	0.23575	0.235624	0.0584114	1	0.910088	0.982695	0.98276	0.993296	0.991562	0.995409	0.999445	0.87792	0.0842284	0.879732	0.0990139	0.00194896	0.00700306	0.00638525	0.00662109	0.00588296
rs28655275	4.27814e-06	1.54533e-06	0.000514815	0.000517697	0.122799	0.121827	0.123897	0.0505196	0.786951	0.189052	0.779164	0.740273	0.192825	0.0507257	0.0513827	0.0514296	0.706523	0.214311	0.214206	0.0026582	0.910088	1	0.893904	0.915843	0.904885	0.902325	0.90388	0.910867	0.780851	0.0752138	0.783111	0.0780972	0.0113464	0.00649697	0.00779048	0.00623054	0.00758708
rs28637620	4.1461e-06	6.92658e-05	0.00041418	0.000417543	0.116854	0.116403	0.102381	0.0535356	0.711408	0.209895	0.739265	0.684644	0.213913	0.0375229	0.0375338	0.0375791	0.738155	0.227258	0.227124	0.0576254	0.982695	0.893904	1	0.966161	0.976229	0.974289	0.978509	0.982223	0.871189	0.0836269	0.87257	0.102086	0.00102076	0.0046331	0.00391753	0.00427569	0.0034566
rs28540568	8.7949e-06	4.04588e-05	0.000653739	0.00065641	0.113986	0.113622	0.100291	0.0493902	0.72844	0.202483	0.756534	0.698399	0.206267	0.0345235	0.0348444	0.0348894	0.75003	0.226401	0.226288	0.0416217	0.98276	0.915843	0.966161	1	0.975907	0.976118	0.97851	0.982038	0.85522	0.0812644	0.857238	0.0920932	0.00209242	0.00768357	0.00792919	0.00740334	0.00768536
rs61248663	4.5986e-06	5.87853e-05	0.000415332	0.000418713	0.120404	0.119339	0.0984297	0.0496898	0.719044	0.212018	0.746454	0.691552	0.215271	0.0340353	0.0342071	0.0342518	0.746065	0.234961	0.234851	0.0576501	0.993296	0.904885	0.976229	0.975907	1	0.984657	0.988744	0.99341	0.872688	0.0837501	0.874544	0.0985815	0.00195372	0.00697167	0.00635695	0.00658684	0.00585415
rs56721857	4.27535e-06	4.06663e-05	0.000379374	0.000382999	0.115051	0.114684	0.0934784	0.0469678	0.712826	0.204465	0.741625	0.6844	0.207515	0.0312348	0.0313878	0.0314233	0.738248	0.225204	0.225089	0.0610474	0.991562	0.902325	0.974289	0.976118	0.984657	1	0.987675	0.990971	0.863456	0.0799558	0.865311	0.088829	0.00144572	0.00664562	0.00619035	0.00637415	0.00581609
rs28718027	6.73652e-06	7.8104e-05	0.000428659	0.0004321	0.116902	0.116488	0.0969744	0.0488207	0.715789	0.209196	0.74364	0.68803	0.212469	0.0332492	0.0333999	0.0334452	0.743808	0.231789	0.231662	0.05976	0.995409	0.90388	0.978509	0.97851	0.988744	0.987675	1	0.994866	0.872028	0.082821	0.873827	0.098712	0.0017367	0.00685232	0.00621556	0.00648444	0.00572008
rs28698997	4.18478e-06	6.10375e-05	0.000428222	0.000431567	0.12091	0.119821	0.0990659	0.0499539	0.723575	0.213053	0.751267	0.69602	0.216387	0.0342788	0.0344453	0.03449	0.750505	0.236162	0.236045	0.0582591	0.999445	0.910867	0.982223	0.982038	0.99341	0.990971	0.994866	1	0.8788	0.084368	0.880593	0.0993521	0.00200589	0.0070144	0.00641516	0.00662499	0.00590826
rs7417616	1.1738e-06	0.000124812	0.000307088	0.000310037	0.0978562	0.0968415	0.081112	0.0420948	0.614339	0.19801	0.647442	0.595275	0.200478	0.0293304	0.0288177	0.0288596	0.646993	0.205817	0.205696	0.0667617	0.87792	0.780851	0.871189	0.85522	0.872688	0.863456	0.872028	0.8788	1	0.0778837	0.996121	0.136122	0.000685637	0.00578917	0.00302835	0.00549382	0.00261427
rs6587467	8.04379e-06	1.50312e-05	0.00110727	0.00108783	0.105513	0.107059	0.449197	0.570341	0.0743552	0.254977	0.0779077	0.0773667	0.254037	0.567764	0.570093	0.570021	0.0967605	0.204103	0.204023	0.00538483	0.0842284	0.0752138	0.0836269	0.0812644	0.0837501	0.0799558	0.082821	0.084368	0.0778837	1	0.0776667	0.522913	0.115059	0.0200749	0.0164341	0.0215826	0.0176812
rs954475	1.33982e-06	0.00012227	0.000313591	0.000315984	0.0978792	0.0968565	0.0810808	0.0420859	0.616105	0.197459	0.649118	0.596789	0.200026	0.0292102	0.0287236	0.0287653	0.648621	0.205563	0.205441	0.0663427	0.879732	0.783111	0.87257	0.857238	0.874544	0.865311	0.873827	0.880593	0.996121	0.0776667	1	0.136065	0.000699309	0.0057905	0.00322937	0.00550979	0.00281639
rs28599722	5.94647e-06	4.62688e-05	0.000553899	0.000539488	0.248529	0.24956	0.188637	0.316675	0.0572325	0.570728	0.0611556	0.0522278	0.567947	0.318042	0.322486	0.322481	0.0491181	0.503762	0.503554	0.0171053	0.0990139	0.0780972	0.102086	0.0920932	0.0985815	0.088829	0.098712	0.0993521	0.136122	0.522913	0.136065	1	0.106243	0.0067166	0.00942594	0.00763575	0.0110146
rs9330305	9.5341e-07	2.69677e-06	0.000236032	0.00023474	0.00280059	0.00277112	0.0146053	0.0235448	0.009557	0.029885	0.00719964	0.00796195	0.0320228	0.0267732	0.0280748	0.028061	0.00461047	0.0082179	0.00818809	0.0412698	0.00194896	0.0113464	0.00102076	0.00209242	0.00195372	0.00144572	0.0017367	0.00200589	0.000685637	0.115059	0.000699309	0.106243	1	0.0397731	0.0440083	0.0419114	0.0461831
rs55871516	6.5242e-07	4.65758e-06	0.00244576	0.00246348	0.000400243	0.000399151	0.00614224	0.000930112	0.00613751	5.80918e-05	0.00679684	0.00682879	6.31673e-06	0.000828204	0.000862982	0.000860458	0.00108189	0.00196444	0.00196309	0.000306326	0.00700306	0.00649697	0.0046331	0.00768357	0.00697167	0.00664562	0.00685232	0.0070144	0.00578917	0.0200749	0.0057905	0.0067166	0.0397731	1	0.946473	0.95793	0.915087
rs2000390	1.81743e-05	6.55985e-05	0.00189577	0.00191381	0.000313509	0.000322365	0.00592698	0.000827977	0.0074614	4.85336e-05	0.0075119	0.00758879	8.89396e-05	0.000461436	0.000612013	0.000609643	0.00153032	0.00154329	0.00154204	0.000417609	0.00638525	0.00779048	0.00391753	0.00792919	0.00635695	0.00619035	0.00621556	0.00641516	0.00302835	0.0164341	0.00322937	0.00942594	0.0440083	0.946473	1	0.909737	0.960833
rs41311583	7.34646e-07	2.53988e-06	0.00253151	0.00255033	0.000326332	0.000310955	0.0074941	0.00118867	0.00586584	7.24571e-06	0.00644015	0.00655727	7.59037e-06	0.00110059	0.00113637	0.00113311	0.000907868	0.00159611	0.00159628	0.000218027	0.00662109	0.00623054	0.00427569	0.00740334	0.00658684	0.00637415	0.00648444	0.00662499	0.00549382	0.0215826	0.00550979	0.00763575	0.0419114	0.95793	0.909737	1	0.944514
rs4509608	2.3365e-05	7.7787e-05	0.00200718	0.00202691	0.000223815	0.000214802	0.00720978	0.00108008	0.00726305	0.000209135	0.00722677	0.00733847	0.000265289	0.000627596	0.000815098	0.000812551	0.00140284	0.00109617	0.00109624	0.000778104	0.00588296	0.00758708	0.0034566	0.00768536	0.00585415	0.00581609	0.00572008	0.00590826	0.00261427	0.0176812	0.00281639	0.0110146	0.0461831	0.915087	0.960833	0.944514	1
Chromosome 3
	rs13082608	rs2173236	rs9289564	rs9853887	rs9853906
rs13082608	1	0.0032798	0.0364907	0.0350227	0.0352145
rs2173236	0.0032798	1	0.93269	0.9309	0.933592
rs9289564	0.0364907	0.93269	1	0.974972	0.989139
rs9853887	0.0350227	0.9309	0.974972	1	0.981369
rs9853906	0.0352145	0.933592	0.989139	0.981369	1
Chromosome 6
	rs35771565	rs77885578	rs3749977	rs3116855	rs3116856	rs3130743	rs41270628	rs9257694	rs6930033	rs2073152	rs17177632	rs2074467	rs2074464	rs17177674	rs3129034
rs35771565	1	0.08868	0.0492625	0.165149	0.203306	0.164344	0.00215467	0.154305	0.167392	0.0293022	0.000222347	0.000224899	9.23063e-05	0.000223208	8.44527e-05
rs77885578	0.08868	1	0.00533301	0.0144806	0.0179798	0.0144375	0.000212602	0.0151518	0.00317209	0.00421656	0.000306221	0.0003053	0.000360505	0.000299317	0.0194435
rs3749977	0.0492625	0.00533301	1	0.280937	0.114514	0.279795	0.00113263	0.236046	0.0264815	0.0640795	0.00211717	0.0021337	0.00345516	0.00212269	0.0613758
rs3116855	0.165149	0.0144806	0.280937	1	0.809267	0.994454	0.0102927	0.844556	0.103656	0.24561	0.0115777	0.0116028	0.0130559	0.0115827	0.130285
rs3116856	0.203306	0.0179798	0.114514	0.809267	1	0.804308	0.0128513	0.676084	0.131712	0.190755	0.00726217	0.0072747	0.0089935	0.00726363	0.0839438
rs3130743	0.164344	0.0144375	0.279795	0.994454	0.804308	1	0.00979074	0.842364	0.103632	0.245187	0.0115558	0.0115808	0.0130639	0.0115607	0.130202
rs41270628	0.00215467	0.000212602	0.00113263	0.0102927	0.0128513	0.00979074	1	0.00654694	0.00186417	0.00236991	0.000136805	0.000136255	0.000129976	0.000136621	0.00857185
rs9257694	0.154305	0.0151518	0.236046	0.844556	0.676084	0.842364	0.00654694	1	0.108075	0.231834	2.53415e-05	2.49006e-05	6.94904e-05	2.53539e-05	0.110253
rs6930033	0.167392	0.00317209	0.0264815	0.103656	0.131712	0.103632	0.00186417	0.108075	1	0.0495875	1.0337e-05	1.04458e-05	1.7143e-06	1.0521e-05	0.00150459
rs2073152	0.0293022	0.00421656	0.0640795	0.24561	0.190755	0.245187	0.00236991	0.231834	0.0495875	1	0.00571597	0.00572004	0.00554231	0.00572531	0.403759
rs17177632	0.000222347	0.000306221	0.00211717	0.0115777	0.00726217	0.0115558	0.000136805	2.53415e-05	1.0337e-05	0.00571597	1	0.99899	0.86366	0.998384	0.00832522
rs2074467	0.000224899	0.0003053	0.0021337	0.0116028	0.0072747	0.0115808	0.000136255	2.49006e-05	1.04458e-05	0.00572004	0.99899	1	0.864525	0.999394	0.00833062
rs2074464	9.23063e-05	0.000360505	0.00345516	0.0130559	0.0089935	0.0130639	0.000129976	6.94904e-05	1.7143e-06	0.00554231	0.86366	0.864525	1	0.864015	0.00929602
rs17177674	0.000223208	0.000299317	0.00212269	0.0115827	0.00726363	0.0115607	0.000136621	2.53539e-05	1.0521e-05	0.00572531	0.998384	0.999394	0.864015	1	0.00832404
rs3129034	8.44527e-05	0.0194435	0.0613758	0.130285	0.0839438	0.130202	0.00857185	0.110253	0.00150459	0.403759	0.00832522	0.00833062	0.00929602	0.00832404	1
Chromosome 7
	rs860170	rs2233998	rs2234001	rs2234002	rs2227264	rs10246939	rs713598	rs2240359	rs61739648	rs13229174	rs13235235	rs2072164	rs7787378	rs2961144	rs6464573	rs6464574	rs6951485	rs61731397	rs2961135	rs34947817	rs10230228	rs10252253	rs2961160	rs2961161
rs860170	1	5.78138e-05	3.11332e-05	5.96181e-05	5.44514e-05	4.76178e-06	1.0322e-05	8.98738e-05	1.22167e-05	1.43915e-05	5.76581e-05	2.55095e-08	9.03115e-06	6.09276e-05	5.71715e-05	2.00398e-05	6.95262e-05	1.60086e-07	3.83151e-05	1.84248e-05	5.33506e-05	5.90898e-05	6.10082e-05	7.30502e-05
rs2233998	5.78138e-05	1	0.971121	0.976206	0.992202	0.293882	0.220819	7.23015e-05	5.74712e-05	1.48039e-05	5.81965e-05	9.00488e-06	1.89791e-05	0.000118286	0.000115009	6.19463e-05	5.08897e-05	1.82941e-06	7.01953e-05	3.24294e-05	7.91317e-05	8.66499e-05	4.02193e-05	6.28053e-05
rs2234001	3.11332e-05	0.971121	1	0.993656	0.967031	0.285385	0.214765	1.80812e-05	2.92391e-05	4.19756e-05	6.99398e-05	2.91174e-05	4.3988e-05	0.000114931	0.000113494	9.0491e-05	2.00013e-05	2.87907e-05	3.0429e-05	7.13893e-05	9.62368e-05	0.000101896	1.17797e-05	2.02786e-05
rs2234002	5.96181e-05	0.976206	0.993656	1	0.972102	0.284237	0.213449	5.72863e-05	3.3598e-05	3.4514e-05	9.46774e-05	2.85361e-05	4.89199e-05	0.000152216	0.000148348	9.38714e-05	3.5165e-05	3.46851e-05	4.99223e-05	7.75345e-05	0.000141805	0.000152658	2.78321e-05	4.54081e-05
rs2227264	5.44514e-05	0.992202	0.967031	0.972102	1	0.294558	0.221815	6.13874e-05	4.82677e-05	2.18829e-05	6.16208e-05	1.14609e-05	2.08841e-05	0.000112462	0.000109983	6.30436e-05	4.49062e-05	2.59685e-06	6.41094e-05	4.13409e-05	8.48825e-05	9.26928e-05	3.425e-05	5.17106e-05
rs10246939	4.76178e-06	0.293882	0.285385	0.284237	0.294558	1	0.826483	2.80671e-05	3.11956e-05	5.07643e-06	1.03445e-06	1.4572e-06	1.27015e-06	7.53575e-06	8.34076e-06	9.31416e-06	2.23259e-06	1.12157e-06	1.5293e-07	4.75401e-05	3.40442e-05	3.42115e-05	2.12199e-06	2.53637e-07
rs713598	1.0322e-05	0.220819	0.214765	0.213449	0.221815	0.826483	1	5.12102e-05	1.944e-05	4.18883e-06	3.793e-06	1.31492e-07	7.51496e-06	9.13943e-06	1.04128e-05	1.49186e-05	1.37947e-05	2.0497e-06	1.00134e-05	7.15363e-05	4.71311e-05	4.65695e-05	2.57069e-05	1.86746e-05
rs2240359	8.98738e-05	7.23015e-05	1.80812e-05	5.72863e-05	6.13874e-05	2.80671e-05	5.12102e-05	1	0.00837147	0.584198	0.701177	0.146854	0.166433	0.206464	0.206062	0.202246	0.154111	0.0374358	0.160265	0.325756	0.327411	0.328041	0.126641	0.128462
rs61739648	1.22167e-05	5.74712e-05	2.92391e-05	3.3598e-05	4.82677e-05	3.11956e-05	1.944e-05	0.00837147	1	0.00490831	0.00579573	0.00127413	0.00197239	0.00826879	0.00826657	0.00787181	0.00811988	6.50303e-05	0.0089567	0.00436476	0.00447689	0.00449479	0.00825198	0.00824406
rs13229174	1.43915e-05	1.48039e-05	4.19756e-05	3.4514e-05	2.18829e-05	5.07643e-06	4.18883e-06	0.584198	0.00490831	1	0.834918	0.0176599	0.0526817	0.331248	0.331558	0.332543	0.163487	0.0122657	0.176574	0.578084	0.57022	0.570488	0.153358	0.154512
rs13235235	5.76581e-05	5.81965e-05	6.99398e-05	9.46774e-05	6.16208e-05	1.03445e-06	3.793e-06	0.701177	0.00579573	0.834918	1	0.0208235	0.0385005	0.339265	0.339018	0.337596	0.155341	0.0141562	0.170011	0.477436	0.475198	0.475683	0.146583	0.148011
rs2072164	2.55095e-08	9.00488e-06	2.91174e-05	2.85361e-05	1.14609e-05	1.4572e-06	1.31492e-07	0.146854	0.00127413	0.0176599	0.0208235	1	0.193552	0.022529	0.0225706	0.0223068	0.00117953	0.297838	0.000310117	0.0142764	0.0142247	0.0142537	0.000287368	0.000301832
rs7787378	9.03115e-06	1.89791e-05	4.3988e-05	4.89199e-05	2.08841e-05	1.27015e-06	7.51496e-06	0.166433	0.00197239	0.0526817	0.0385005	0.193552	1	0.0169329	0.0169404	0.0175543	0.0708534	0.294172	0.0619203	0.0520467	0.051141	0.051015	0.0446527	0.0450238
rs2961144	6.09276e-05	0.000118286	0.000114931	0.000152216	0.000112462	7.53575e-06	9.13943e-06	0.206464	0.00826879	0.331248	0.339265	0.022529	0.0169329	1	0.999409	0.967483	0.401816	0.024827	0.346926	0.517186	0.514759	0.515308	0.378599	0.383299
rs6464573	5.71715e-05	0.000115009	0.000113494	0.000148348	0.000109983	8.34076e-06	1.04128e-05	0.206062	0.00826657	0.331558	0.339018	0.0225706	0.0169404	0.999409	1	0.968429	0.402179	0.0248607	0.346778	0.517636	0.514648	0.515156	0.378508	0.383167
rs6464574	2.00398e-05	6.19463e-05	9.0491e-05	9.38714e-05	6.30436e-05	9.31416e-06	1.49186e-05	0.202246	0.00787181	0.332543	0.337596	0.0223068	0.0175543	0.967483	0.968429	1	0.395215	0.0240751	0.33627	0.520688	0.512074	0.511966	0.367519	0.37191
rs6951485	6.95262e-05	5.08897e-05	2.00013e-05	3.5165e-05	4.49062e-05	2.23259e-06	1.37947e-05	0.154111	0.00811988	0.163487	0.155341	0.00117953	0.0708534	0.401816	0.402179	0.395215	1	0.0475179	0.885916	0.215738	0.21534	0.215614	0.86544	0.876812
rs61731397	1.60086e-07	1.82941e-06	2.87907e-05	3.46851e-05	2.59685e-06	1.12157e-06	2.0497e-06	0.0374358	6.50303e-05	0.0122657	0.0141562	0.297838	0.294172	0.024827	0.0248607	0.0240751	0.0475179	1	0.0331363	0.0140519	0.0142095	0.0142401	0.0198372	0.0199784
rs2961135	3.83151e-05	7.01953e-05	3.0429e-05	4.99223e-05	6.41094e-05	1.5293e-07	1.00134e-05	0.160265	0.0089567	0.176574	0.170011	0.000310117	0.0619203	0.346926	0.346778	0.33627	0.885916	0.0331363	1	0.239932	0.241566	0.24189	0.833066	0.844103
rs34947817	1.84248e-05	3.24294e-05	7.13893e-05	7.75345e-05	4.13409e-05	4.75401e-05	7.15363e-05	0.325756	0.00436476	0.578084	0.477436	0.0142764	0.0520467	0.517186	0.517636	0.520688	0.215738	0.0140519	0.239932	1	0.985334	0.984627	0.224307	0.225666
rs10230228	5.33506e-05	7.91317e-05	9.62368e-05	0.000141805	8.48825e-05	3.40442e-05	4.71311e-05	0.327411	0.00447689	0.57022	0.475198	0.0142247	0.051141	0.514759	0.514648	0.512074	0.21534	0.0142095	0.241566	0.985334	1	0.998262	0.228187	0.229718
rs10252253	5.90898e-05	8.66499e-05	0.000101896	0.000152658	9.26928e-05	3.42115e-05	4.65695e-05	0.328041	0.00449479	0.570488	0.475683	0.0142537	0.051015	0.515308	0.515156	0.511966	0.215614	0.0142401	0.24189	0.984627	0.998262	1	0.228731	0.230245
rs2961160	6.10082e-05	4.02193e-05	1.17797e-05	2.78321e-05	3.425e-05	2.12199e-06	2.57069e-05	0.126641	0.00825198	0.153358	0.146583	0.000287368	0.0446527	0.378599	0.378508	0.367519	0.86544	0.0198372	0.833066	0.224307	0.228187	0.228731	1	0.982963
rs2961161	7.30502e-05	6.28053e-05	2.02786e-05	4.54081e-05	5.17106e-05	2.53637e-07	1.86746e-05	0.128462	0.00824406	0.154512	0.148011	0.000301832	0.0450238	0.383299	0.383167	0.37191	0.876812	0.0199784	0.844103	0.225666	0.229718	0.230245	0.982963	1
Chromosome 11
	rs61997232	rs146674516	rs2053116	rs6578533	rs7941731	rs17327254	rs35003053	rs12361955	rs11602499	rs12577167	rs35301588	rs62621167	rs4758258	rs7933807	rs7928451	rs7130086	rs4598671	rs61890334	rs61890335	rs61890419	rs61890422	rs202202418	rs200261293	rs116924453	rs78540024	rs77255270	rs117538213	rs7927370	rs17581532	rs17496724	rs17581700	rs78612916	rs80210585	rs61916568	rs559449	rs7114415	rs75423534	rs11230983	rs7124871	rs61896309	rs61896310	rs297055	rs7948629	rs61896326	rs62639688	rs17596422	rs17596519	rs17511797	rs9665861	rs9666086	rs17597625	rs61896165	rs61896167	rs80245253	rs75026138	rs76700680	rs80272096	rs61888467	rs12224086	rs17600939	rs17603011	rs138372442	rs117967749	rs61887096	rs61887097	rs61750923	rs2512961	rs61734406	rs61734403	rs61734396	rs61731255	rs61751933	rs61746202	rs61743852	rs61743838	rs61746318	rs17531522	rs61743026	rs61747871	rs17150102	rs11227321	rs1947924	rs61742348	rs61746523	rs7121880	rs12221615	rs7122514	rs61746551	rs61888286	rs17540861	rs960193	rs1905055	rs17614327	rs7927015	rs7942730	rs10896290	rs62001032	rs10791961	rs12272403	rs7930678	rs7933772	rs7111634	rs7123108	rs7931261	rs1945237	rs61902868	rs61902869	rs61902871	rs605734	rs77400854	rs17547207	rs628524	rs17547284	rs11228710	rs36184181	rs11228732	rs12420076	rs10896517	rs513873	rs34337292	rs1966836	rs1966835	rs1966834	rs1993088	rs2867400	rs2903566	rs7103026	rs117028468	rs7941190	rs1453547	rs6591536	rs1453544	rs1453542	rs1453541	rs10790610	rs2512168	rs2512167	rs4936919	rs7107539	rs503220	rs530740	rs530992	rs77374761
rs61997232	1	0.000438269	0.000926737	0.000926947	0.000926913	0.000687113	0.000920087	9.72572e-06	1.12569e-05	0.000467053	0.00100769	4.3457e-05	2.70005e-05	3.4091e-05	4.22322e-05	2.1663e-06	4.26745e-07	1.05704e-06	2.40554e-07	4.50557e-07	1.01324e-07	9.61483e-07	9.06877e-07	6.80638e-07	8.59401e-07	1.02252e-06	5.99024e-07	1.65836e-07	1.91819e-07	8.749e-08	4.30299e-08	7.31648e-08	8.5157e-08	7.42503e-08	8.93733e-07	1.99721e-06	7.78351e-06	1.40804e-06	1.031e-07	2.87459e-07	1.15825e-07	1.89367e-06	4.16842e-08	6.37251e-06	5.87566e-06	4.8115e-06	6.14235e-06	6.32668e-06	4.8356e-06	6.07445e-06	7.86849e-06	6.34521e-06	5.43193e-06	6.23166e-06	6.00294e-06	6.38829e-06	5.67217e-06	1.08488e-05	1.09324e-06	6.88499e-06	6.44117e-06	6.84355e-06	6.85953e-06	6.24825e-06	5.77731e-06	6.87547e-06	5.80607e-06	6.56149e-06	8.63051e-06	6.1086e-06	6.75763e-06	1.20046e-06	6.52904e-06	6.80728e-06	6.85862e-06	7.29074e-06	7.61933e-06	8.61999e-06	7.16469e-06	1.09748e-06	1.09748e-06	3.6393e-06	1.26127e-06	5.75353e-06	3.13849e-06	1.17881e-06	7.5512e-06	3.33895e-06	5.32085e-06	5.83109e-06	4.89356e-07	6.78244e-07	2.63945e-06	2.48551e-06	2.71932e-06	8.61096e-07	2.7174e-06	1.43445e-08	9.60945e-07	4.49565e-06	4.05628e-06	2.70087e-06	2.76217e-06	4.37301e-06	3.17165e-06	8.86449e-07	9.64381e-07	3.13142e-07	1.69052e-06	3.95798e-06	5.09918e-06	2.85779e-06	3.59311e-06	2.77349e-06	4.25223e-07	3.18768e-06	1.54742e-05	1.72067e-05	1.87686e-06	2.81947e-06	2.0011e-07	1.00943e-05	1.05906e-05	9.84416e-06	8.65596e-06	9.5914e-06	9.42287e-06	4.66977e-06	4.61501e-06	1.32385e-06	2.54895e-07	1.46824e-06	2.0922e-06	9.96728e-08	3.0841e-07	6.3214e-06	6.32984e-06	5.62773e-06	8.3339e-06	2.79334e-06	1.2825e-06	3.43606e-06	1.7436e-06
rs146674516	0.000438269	1	0.00430301	0.00425506	0.0042838	0.000671667	0.000951415	0.00443471	0.00438807	3.98486e-06	0.000141598	4.03882e-05	1.6471e-06	7.68164e-07	1.17456e-06	3.19953e-08	2.55553e-07	9.89324e-08	1.2726e-07	4.40947e-08	6.14331e-08	1.24509e-07	6.97232e-08	7.95476e-11	7.48968e-09	3.43407e-08	5.67862e-07	2.27846e-08	1.94888e-07	2.87745e-08	4.9732e-08	3.55727e-08	1.17381e-07	3.50111e-08	2.32341e-06	8.93983e-08	4.68446e-06	8.96768e-06	1.31313e-07	1.93461e-08	4.5499e-08	9.49814e-06	3.28745e-07	1.28123e-06	1.25438e-06	1.15683e-06	1.32233e-06	1.17748e-06	4.28302e-06	8.35925e-07	1.39094e-07	3.69803e-07	5.76169e-07	1.02623e-06	6.49441e-07	6.53089e-07	2.06738e-06	6.20102e-07	8.57482e-06	1.14514e-06	7.97373e-07	6.71498e-07	9.9626e-07	8.71227e-07	6.12005e-07	7.64693e-07	6.91936e-07	8.7639e-07	2.73499e-07	7.11323e-07	4.10852e-07	8.15045e-06	1.47201e-06	8.11559e-07	5.82109e-07	1.00616e-06	6.78091e-07	7.44262e-07	9.0459e-07	7.94436e-06	7.94436e-06	2.35703e-07	7.8963e-06	8.09687e-07	1.34831e-07	9.42304e-06	4.71392e-07	2.05572e-07	9.166e-07	9.59952e-07	1.10428e-06	1.53231e-06	7.14939e-07	8.10407e-07	9.99434e-07	1.07652e-06	9.98562e-07	2.62893e-06	1.17368e-06	3.41547e-06	3.48101e-06	8.87632e-07	1.073e-06	3.61937e-06	2.35658e-06	5.10374e-07	5.50514e-07	1.47491e-08	6.58198e-09	2.75016e-06	2.14627e-06	3.00849e-06	1.70848e-06	4.75202e-06	2.55422e-06	3.99781e-06	1.07916e-05	2.61388e-07	5.42504e-07	6.28753e-06	1.01591e-06	4.37192e-06	2.49217e-06	3.35152e-06	4.35573e-06	4.17326e-06	1.12923e-05	8.24732e-06	6.27963e-07	9.83762e-10	4.4547e-06	1.58465e-08	4.85413e-07	5.23798e-07	8.08927e-06	2.96369e-05	2.99235e-05	8.10487e-06	1.27056e-05	5.64223e-06	2.39413e-06	6.04331e-06	3.43156e-05
rs2053116	0.000926737	0.00430301	1	0.990968	0.993221	0.201526	0.287797	0.026625	0.0256505	6.21605e-06	0.00179696	0.000548592	3.17964e-05	3.26205e-05	4.80352e-05	4.06392e-07	5.5083e-06	4.46841e-08	5.71889e-06	2.28173e-08	3.90302e-06	7.05398e-07	4.21268e-07	2.08347e-07	2.41906e-07	2.66512e-07	5.72938e-07	5.19137e-06	3.69411e-06	5.57332e-06	5.21519e-06	5.575e-06	6.59708e-06	5.58444e-06	1.0658e-10	4.12387e-06	1.2272e-05	1.6662e-05	6.88583e-06	7.89651e-06	6.57182e-06	5.16902e-07	3.62645e-06	6.58135e-06	7.44324e-06	6.89398e-06	6.96769e-06	8.74768e-06	5.27554e-06	8.22929e-06	6.13154e-06	9.68452e-06	9.19341e-06	8.5653e-06	9.24062e-06	8.2813e-06	1.09845e-05	1.35512e-05	2.40463e-05	8.05434e-06	8.40417e-06	1.01821e-05	9.96806e-06	7.97586e-06	8.90134e-06	9.23354e-06	7.76849e-06	5.75025e-06	8.19866e-06	8.02461e-06	6.2722e-06	2.50574e-05	8.22916e-06	8.27314e-06	7.48065e-06	9.95827e-06	6.70752e-06	8.86887e-06	8.41342e-06	2.40941e-05	2.40941e-05	1.07405e-06	2.39156e-05	7.56074e-06	2.0554e-06	1.99109e-05	7.55568e-06	2.35834e-06	1.06954e-05	1.08211e-05	1.26383e-06	1.13414e-06	1.08039e-05	1.05324e-05	1.24785e-05	7.04893e-07	1.24703e-05	1.04855e-05	1.8169e-05	4.38103e-05	4.54547e-05	1.30328e-05	1.26672e-05	4.3661e-05	1.63008e-05	3.07189e-06	2.97178e-06	3.97254e-06	5.42123e-07	1.7005e-05	9.6349e-06	5.66166e-05	1.09547e-05	3.34238e-05	2.00902e-05	2.2937e-05	0.000128704	7.77239e-08	7.99602e-06	1.28581e-08	9.97511e-05	4.19641e-05	4.01314e-05	4.48105e-05	4.01868e-05	4.13901e-05	9.26757e-06	3.93276e-06	3.78742e-05	2.47983e-06	7.88493e-05	2.63733e-06	4.01449e-06	4.2858e-05	2.53084e-06	8.9733e-08	1.38857e-07	7.1152e-06	1.57735e-05	1.2421e-06	2.57747e-06	6.21691e-07	2.88152e-05
rs6578533	0.000926947	0.00425506	0.990968	1	0.995219	0.201477	0.287612	0.0266904	0.0257181	9.32765e-06	0.00182421	0.000538556	3.17167e-05	3.25648e-05	4.78048e-05	9.57644e-09	5.40805e-06	4.2789e-07	7.61267e-06	3.2099e-07	5.73711e-06	1.54357e-06	1.16401e-06	7.85123e-07	8.13903e-07	9.94193e-07	4.14924e-07	7.21723e-06	4.93602e-06	7.66384e-06	7.10549e-06	7.52765e-06	8.70476e-06	7.53862e-06	2.27463e-10	6.1871e-06	1.28239e-05	1.70481e-05	8.25995e-06	1.0057e-05	8.29123e-06	5.97323e-07	4.67196e-06	9.22473e-06	1.02442e-05	9.58015e-06	9.68262e-06	1.16087e-05	7.52989e-06	1.12977e-05	8.78198e-06	1.29825e-05	1.22587e-05	1.15243e-05	1.21615e-05	1.10529e-05	1.39615e-05	1.74477e-05	2.39983e-05	1.09149e-05	1.13415e-05	1.35377e-05	1.31547e-05	1.0838e-05	1.22147e-05	1.22877e-05	1.07378e-05	9.07003e-06	1.06701e-05	1.08978e-05	8.8195e-06	2.52818e-05	1.11349e-05	1.11897e-05	1.03959e-05	1.31399e-05	9.61727e-06	1.18595e-05	1.13553e-05	2.39717e-05	2.39717e-05	2.2421e-06	2.37931e-05	1.03652e-05	3.5194e-06	1.99638e-05	1.04665e-05	3.91537e-06	1.41939e-05	1.41793e-05	1.57975e-06	1.40374e-06	1.41419e-05	1.38334e-05	1.6059e-05	9.23359e-07	1.60497e-05	9.45578e-06	1.55418e-05	4.32547e-05	4.48855e-05	1.68604e-05	1.62667e-05	4.31066e-05	2.01671e-05	4.73689e-06	4.61307e-06	2.4997e-06	1.69005e-07	2.09446e-05	1.19664e-05	5.4168e-05	1.3106e-05	3.20579e-05	1.78896e-05	2.23602e-05	0.000128707	5.78573e-09	7.17186e-06	7.7659e-08	9.9503e-05	4.3688e-05	4.17505e-05	4.66174e-05	4.15814e-05	4.30997e-05	8.34037e-06	3.91224e-06	3.87438e-05	3.07841e-06	8.2551e-05	3.30539e-06	5.06917e-06	4.55617e-05	2.93768e-06	4.90049e-07	5.97691e-07	5.01449e-06	1.26666e-05	2.60419e-06	3.38718e-06	1.80222e-06	2.303e-05
rs7941731	0.000926913	0.0042838	0.993221	0.995219	1	0.202376	0.288899	0.0266897	0.0257121	9.1223e-06	0.00180687	0.000536375	3.50217e-05	3.35712e-05	4.88168e-05	1.1396e-07	4.51985e-06	2.57329e-07	6.88479e-06	1.95832e-07	5.16877e-06	1.38069e-06	9.7468e-07	6.31126e-07	6.65673e-07	8.16177e-07	4.86322e-07	6.67331e-06	4.87191e-06	7.0989e-06	6.56055e-06	6.96894e-06	8.0955e-06	6.97939e-06	1.65681e-08	5.57167e-06	1.22366e-05	1.67862e-05	8.05897e-06	9.48769e-06	7.70043e-06	4.99722e-07	4.58087e-06	8.21944e-06	9.18643e-06	8.66192e-06	8.65253e-06	1.04739e-05	6.71737e-06	1.00279e-05	7.87006e-06	1.17524e-05	1.10642e-05	1.03585e-05	1.09749e-05	1.00575e-05	1.31122e-05	1.57155e-05	2.38747e-05	9.76715e-06	1.01932e-05	1.22519e-05	1.19212e-05	9.70921e-06	1.08641e-05	1.10683e-05	9.478e-06	7.53766e-06	9.69515e-06	9.76998e-06	7.78518e-06	2.52129e-05	9.9927e-06	1.00498e-05	9.28595e-06	1.20537e-05	8.55497e-06	1.07944e-05	1.02097e-05	2.39355e-05	2.39355e-05	1.72745e-06	2.37563e-05	9.27891e-06	2.95406e-06	1.97906e-05	9.32952e-06	3.32045e-06	1.29629e-05	1.29558e-05	1.52576e-06	1.41112e-06	1.30586e-05	1.27664e-05	1.49136e-05	9.1448e-07	1.49046e-05	1.00945e-05	1.65178e-05	4.36209e-05	4.52461e-05	1.56747e-05	1.51039e-05	4.34731e-05	1.9075e-05	4.36655e-06	4.24905e-06	2.81681e-06	2.83908e-07	1.98201e-05	1.14678e-05	5.51243e-05	1.28778e-05	3.34653e-05	1.82125e-05	2.32169e-05	0.000125898	1.04771e-08	6.60572e-06	1.336e-08	9.85029e-05	4.12745e-05	3.93104e-05	4.41687e-05	3.94259e-05	4.06979e-05	9.24536e-06	3.72606e-06	3.785e-05	3.26662e-06	8.11857e-05	3.55955e-06	4.58494e-06	4.40978e-05	2.9542e-06	3.22553e-07	4.10462e-07	5.70239e-06	1.36055e-05	1.88247e-06	2.70506e-06	1.21619e-06	2.4381e-05
rs17327254	0.000687113	0.000671667	0.201526	0.201477	0.202376	1	0.580374	0.114095	0.115339	4.86673e-05	0.000640042	1.25877e-05	2.3183e-06	1.62747e-05	1.31782e-05	1.5553e-06	5.84531e-06	4.22465e-06	6.08257e-06	5.00143e-06	7.64719e-06	3.46792e-06	4.03771e-06	4.43553e-06	4.54036e-06	4.08172e-06	1.29886e-05	1.03833e-05	1.03099e-05	1.03015e-05	1.07607e-05	1.03337e-05	9.78535e-06	1.03421e-05	5.3617e-13	1.3366e-05	4.95883e-07	5.63171e-06	6.23655e-06	1.02491e-05	9.00946e-06	2.11548e-06	7.77165e-06	8.01428e-06	7.30193e-06	7.14035e-06	7.04205e-06	5.745e-06	5.39377e-06	5.97028e-06	5.33486e-06	4.13255e-06	4.67773e-06	4.54195e-06	4.36977e-06	4.48734e-06	3.13265e-06	2.0151e-06	2.68181e-06	3.84577e-06	5.03947e-06	3.91716e-06	5.71848e-06	5.03826e-06	4.44183e-06	5.18414e-06	4.80186e-06	6.01673e-06	5.01873e-06	4.98402e-06	6.70146e-06	2.98677e-06	4.53763e-06	4.96505e-06	4.6999e-06	4.89045e-06	4.71375e-06	5.09748e-06	5.02745e-06	2.29615e-06	2.29615e-06	6.63635e-07	2.14778e-06	4.9125e-06	9.54054e-07	1.44317e-06	5.52718e-06	1.25251e-06	4.00524e-06	4.49116e-06	2.16245e-06	1.80446e-06	4.77388e-06	4.79824e-06	5.39513e-06	1.12313e-06	5.39025e-06	1.20338e-09	2.58111e-06	9.38492e-06	9.14628e-06	4.60935e-06	5.40013e-06	9.47094e-06	4.61076e-06	5.92214e-07	5.94623e-07	1.88362e-06	8.29222e-06	4.33636e-06	2.29313e-06	8.80985e-06	4.0102e-06	9.37697e-06	8.48074e-09	8.57432e-06	2.85219e-05	2.3313e-06	1.82761e-05	1.77504e-06	8.39225e-06	2.84991e-05	2.67588e-05	2.6976e-05	2.89058e-05	2.88777e-05	1.01047e-05	2.74859e-07	8.0616e-06	1.97414e-06	4.8558e-06	2.60407e-06	3.07184e-06	5.32729e-08	2.62857e-06	7.33134e-05	7.33903e-05	4.2425e-05	5.00083e-05	2.22253e-05	2.34363e-05	2.2182e-05	3.12051e-05
rs35003053	0.000920087	0.000951415	0.287797	0.287612	0.288899	0.580374	1	0.201404	0.203945	3.72329e-05	4.66486e-05	6.66082e-05	2.79487e-06	3.15231e-05	2.89453e-05	8.7114e-07	5.9242e-06	2.53213e-06	3.96788e-06	2.95055e-06	5.97532e-06	2.73625e-08	1.98388e-07	1.36472e-07	3.54173e-07	2.72384e-07	3.36287e-05	3.50007e-06	3.22765e-06	3.43128e-06	3.37693e-06	3.52105e-06	3.05139e-06	3.51911e-06	1.07129e-06	6.86822e-06	1.5274e-05	1.43145e-05	8.97402e-07	2.25316e-06	1.95399e-06	3.36762e-06	1.57948e-06	5.9388e-07	4.09301e-07	5.16776e-07	4.05497e-07	5.86891e-08	5.55248e-08	3.30004e-07	4.54181e-08	5.92785e-08	5.0883e-10	1.24878e-08	2.41618e-08	1.18002e-09	1.18863e-07	6.95079e-07	9.34651e-06	5.14437e-08	4.23994e-10	1.96089e-09	1.05246e-08	2.38339e-10	2.23901e-11	1.85251e-08	4.48229e-09	2.20508e-11	2.42551e-10	3.14859e-10	3.182e-08	7.29508e-06	6.74948e-09	1.97855e-09	8.89456e-09	4.24604e-09	1.7103e-08	8.72254e-08	6.14764e-09	8.14051e-06	8.14051e-06	2.21861e-06	7.85561e-06	1.19718e-08	1.72883e-06	7.51e-06	1.14168e-07	1.43029e-06	1.41301e-08	1.73239e-08	1.21401e-06	8.46173e-07	4.50823e-07	4.0354e-07	3.56032e-07	4.86506e-07	3.52008e-07	3.79591e-06	1.26737e-05	1.18384e-05	1.14802e-05	2.02843e-07	3.44772e-07	1.20285e-05	4.03305e-07	3.87449e-06	3.97988e-06	1.62961e-05	1.73579e-05	6.57072e-07	5.25871e-07	3.54848e-06	2.74197e-07	4.42878e-06	1.75433e-06	5.44055e-06	4.95308e-05	2.98748e-08	6.54874e-06	8.91794e-07	1.47602e-05	3.55575e-05	3.68259e-05	3.46598e-05	3.81827e-05	3.54297e-05	8.18827e-06	7.27878e-07	9.56535e-06	1.03345e-05	1.29067e-06	1.1183e-05	8.11263e-06	1.1979e-06	2.95385e-06	0.000101097	0.000101397	3.16096e-05	3.77113e-05	2.42034e-05	1.55298e-05	2.37962e-05	3.78056e-05
rs12361955	9.72572e-06	0.00443471	0.026625	0.0266904	0.0266897	0.114095	0.201404	1	0.992037	0.00015549	0.000215475	0.000136343	5.17232e-06	2.10079e-07	1.20843e-08	5.78032e-09	1.6342e-06	4.11652e-06	3.18694e-06	2.9003e-06	3.75816e-06	8.73814e-07	1.78116e-06	1.50088e-06	1.72172e-06	1.3567e-06	1.42874e-05	1.53229e-06	1.78928e-06	1.40005e-06	1.39626e-06	1.45914e-06	8.96731e-07	1.45681e-06	6.75233e-06	5.47768e-07	2.11962e-05	9.78922e-06	1.22889e-08	1.60022e-06	4.08158e-07	2.07251e-05	7.75579e-10	2.2267e-07	2.60998e-07	2.42972e-07	1.80947e-07	2.04153e-08	1.5856e-09	4.28324e-07	6.49449e-07	1.89082e-07	2.54841e-07	6.03431e-08	1.04785e-07	2.13356e-07	7.68928e-08	9.00348e-08	1.0817e-05	4.61157e-08	2.23244e-07	6.06466e-08	2.19197e-07	4.10955e-07	3.4056e-08	1.39306e-07	5.34995e-07	3.4342e-08	4.20285e-07	2.22143e-07	9.62324e-08	1.00627e-05	2.14949e-07	2.54809e-07	1.93068e-07	1.08743e-07	3.53689e-07	6.27258e-08	2.9981e-07	1.14427e-05	1.14427e-05	3.42684e-09	1.1281e-05	1.229e-07	5.53673e-08	1.27566e-05	4.92347e-07	1.87196e-08	8.40322e-07	1.11286e-06	5.35353e-06	3.70083e-06	6.66246e-07	7.23258e-07	6.24745e-07	4.00854e-06	6.20345e-07	1.41546e-06	1.24289e-07	7.47335e-07	5.96054e-07	6.38643e-07	5.1647e-07	7.56971e-07	1.51196e-07	3.07547e-09	5.92985e-10	5.75486e-07	1.54766e-06	3.07886e-07	3.74735e-07	1.62791e-05	1.12213e-06	3.41981e-07	3.56071e-08	2.55325e-09	5.02714e-05	1.10813e-07	9.57488e-06	4.89858e-07	8.07744e-05	9.40805e-05	9.64414e-05	9.5626e-05	9.38423e-05	9.09177e-05	1.96922e-06	1.16265e-06	7.79213e-07	2.25403e-05	6.60351e-06	2.66446e-05	2.3923e-05	1.29307e-05	1.41708e-09	1.89524e-07	2.12775e-07	4.96905e-06	4.05286e-06	3.07318e-06	2.34656e-06	5.47532e-06	7.79322e-07
rs11602499	1.12569e-05	0.00438807	0.0256505	0.0257181	0.0257121	0.115339	0.203945	0.992037	1	0.000137255	0.000293654	0.000145911	7.61435e-06	6.92226e-08	1.38231e-06	9.20235e-10	1.12014e-07	3.17541e-06	5.45986e-06	2.11885e-06	5.92169e-06	6.59941e-07	1.28686e-06	1.05073e-06	1.2212e-06	9.35413e-07	1.89222e-05	3.04686e-06	3.35058e-06	2.86101e-06	2.85597e-06	2.94469e-06	2.11996e-06	2.94146e-06	1.58923e-06	2.00011e-06	3.73337e-05	1.6197e-05	2.10266e-07	3.22281e-06	1.30715e-06	1.94968e-05	1.95484e-07	1.20101e-06	1.23948e-06	1.20806e-06	1.05733e-06	5.87857e-07	1.87236e-07	1.13701e-06	1.50083e-06	7.87267e-07	9.16589e-07	4.89247e-07	6.01871e-07	8.36689e-07	5.67162e-07	5.26018e-07	1.71692e-05	5.68728e-07	9.69535e-07	5.80593e-07	1.32521e-06	1.33248e-06	5.12648e-07	7.5855e-07	1.38877e-06	4.91848e-07	1.34625e-06	9.27336e-07	6.83582e-07	1.61246e-05	9.13014e-07	1.03413e-06	9.091e-07	1.02683e-06	1.22807e-06	5.5707e-07	1.12211e-06	1.76679e-05	1.76679e-05	7.724e-08	1.74674e-05	7.42079e-07	1.20465e-07	1.75034e-05	1.93207e-06	7.32261e-08	2.02156e-06	2.43153e-06	8.43142e-06	6.25441e-06	1.80607e-06	1.89789e-06	2.21743e-06	6.61303e-06	2.21908e-06	1.77182e-08	3.80882e-06	8.41777e-06	7.89671e-06	2.24694e-06	2.01177e-06	8.37523e-06	1.12813e-06	1.78574e-07	2.52822e-07	8.34286e-06	7.17593e-06	1.44307e-06	1.12533e-06	1.40285e-06	2.28012e-06	5.3435e-06	8.38862e-06	7.02776e-06	0.000119125	1.33564e-08	1.33251e-05	9.20179e-07	4.20852e-05	7.78383e-05	8.09309e-05	7.85235e-05	7.67169e-05	7.45589e-05	9.27186e-06	2.03433e-06	3.22322e-07	4.21283e-05	6.78614e-07	4.77282e-05	4.38949e-05	1.20474e-05	3.26561e-06	3.42294e-06	3.51909e-06	9.48137e-07	2.2973e-08	5.05177e-06	2.32847e-06	7.91245e-06	1.2153e-05
rs12577167	0.000467053	3.98486e-06	6.21605e-06	9.32765e-06	9.1223e-06	4.86673e-05	3.72329e-05	0.00015549	0.000137255	1	0.0898575	0.00013582	3.34455e-06	1.19691e-05	8.99972e-06	1.57585e-06	1.54938e-05	2.06274e-06	1.33145e-07	1.66896e-06	1.10169e-06	6.44598e-08	5.04928e-10	3.63272e-09	3.1212e-07	7.87018e-09	5.72033e-07	6.20637e-07	5.57361e-07	5.04833e-07	5.58674e-07	4.78718e-07	8.62158e-07	4.73008e-07	5.19237e-06	2.9299e-06	1.27042e-06	6.33535e-06	1.85746e-08	7.38017e-07	1.70124e-07	1.63885e-06	7.10693e-07	3.33818e-06	2.75357e-06	2.50621e-06	2.81202e-06	3.89163e-06	3.002e-06	3.41645e-06	7.19686e-07	6.80443e-07	7.60017e-07	4.06404e-07	6.03338e-07	5.1546e-07	6.8472e-07	1.73732e-06	8.44147e-06	5.37177e-07	6.69444e-07	3.63124e-07	6.37562e-07	8.82641e-07	1.23871e-06	9.14844e-07	5.69155e-07	9.87846e-07	6.93281e-07	8.06223e-07	5.91953e-07	6.53248e-06	1.28036e-06	7.27583e-07	6.84076e-07	5.81886e-07	4.27693e-07	6.29826e-07	6.03927e-07	5.99445e-06	5.99445e-06	1.25581e-06	6.34796e-06	6.5857e-07	1.68076e-06	3.34835e-06	4.74465e-07	1.34452e-06	1.19244e-09	2.2974e-11	1.60654e-05	1.8943e-05	2.92105e-07	1.77599e-07	1.84857e-07	1.85759e-05	1.83782e-07	2.60359e-05	1.41488e-05	1.92175e-05	2.01406e-05	2.36905e-07	1.87402e-07	1.92866e-05	4.87656e-07	8.06781e-08	5.21799e-08	1.75745e-06	2.45395e-06	8.01385e-07	5.41946e-07	2.18929e-05	6.43305e-07	1.70532e-05	2.8248e-06	1.19443e-05	1.44665e-07	1.8836e-07	9.80068e-06	2.66613e-05	4.4673e-06	3.58588e-05	2.82363e-05	3.5264e-05	3.91693e-05	3.6548e-05	2.04083e-05	1.96481e-08	2.58587e-07	4.47837e-06	3.42689e-06	6.29975e-06	1.01267e-06	8.7375e-06	8.76933e-07	1.51619e-05	1.49968e-05	8.23363e-06	7.55083e-06	5.78968e-06	7.5556e-06	1.17687e-05	2.43231e-06
rs35301588	0.00100769	0.000141598	0.00179696	0.00182421	0.00180687	0.000640042	4.66486e-05	0.000215475	0.000293654	0.0898575	1	0.000550576	4.65775e-05	8.68035e-08	2.947e-06	8.31867e-07	3.67188e-05	2.04331e-06	7.04186e-06	1.97883e-06	1.12285e-05	4.63759e-08	4.44364e-07	6.73223e-07	3.17108e-07	8.31306e-07	5.5625e-05	5.42312e-06	4.29374e-06	5.14798e-06	5.24473e-06	5.32143e-06	5.68846e-06	5.30795e-06	1.89155e-06	6.88591e-06	8.66689e-05	4.82001e-05	9.25882e-06	4.31533e-06	6.27141e-06	4.19239e-05	7.45171e-06	1.53046e-05	1.4194e-05	1.24274e-05	1.37711e-05	1.22538e-05	1.81882e-05	1.24537e-05	7.80289e-06	8.60026e-06	8.16895e-06	9.14655e-06	9.44732e-06	9.2868e-06	9.84303e-06	7.82506e-06	4.34758e-05	6.95782e-06	9.31745e-06	9.89413e-06	1.1931e-05	1.04433e-05	9.94052e-06	9.58016e-06	7.86444e-06	8.42108e-06	8.13452e-06	9.761e-06	8.59481e-06	4.62968e-05	9.81612e-06	9.49045e-06	8.23368e-06	1.24549e-05	9.32462e-06	1.25485e-05	1.03799e-05	4.8735e-05	4.8735e-05	7.78997e-07	4.84677e-05	9.65066e-06	7.54059e-07	4.84983e-05	1.22639e-05	8.98323e-07	8.26287e-06	8.39946e-06	3.55736e-05	3.46309e-05	1.12799e-05	1.15111e-05	1.4009e-05	3.77914e-05	1.39899e-05	3.30306e-06	1.22657e-07	5.74201e-06	5.53319e-06	1.57997e-05	1.52591e-05	5.81428e-06	1.15412e-05	1.46705e-07	1.41605e-07	2.76452e-05	4.29287e-05	1.14246e-05	3.29212e-06	1.88625e-05	2.16923e-06	3.68458e-05	1.86525e-05	3.58408e-05	0.000162608	3.9406e-05	3.19678e-05	2.06162e-05	3.31806e-05	8.39617e-06	5.9621e-06	7.77638e-06	9.40802e-06	8.10464e-06	8.57003e-05	1.55113e-05	2.35503e-05	7.59314e-05	1.06757e-05	8.40973e-05	6.72962e-05	8.01644e-06	1.90656e-05	7.43544e-05	7.45634e-05	5.9008e-05	8.14952e-05	2.44636e-05	2.06732e-06	3.59785e-05	0.000118534
rs62621167	4.3457e-05	4.03882e-05	0.000548592	0.000538556	0.000536375	1.25877e-05	6.66082e-05	0.000136343	0.000145911	0.00013582	0.000550576	1	4.36624e-07	2.37582e-05	1.4318e-05	1.32507e-07	4.16019e-06	2.24898e-06	2.86763e-06	2.27295e-06	3.745e-06	5.97738e-06	4.08094e-06	4.48641e-06	7.21877e-06	4.98057e-06	7.46693e-06	6.82875e-06	4.11487e-06	7.62455e-06	7.55517e-06	7.50422e-06	6.67449e-06	7.52616e-06	1.6631e-05	4.14007e-06	1.67844e-07	1.42971e-06	1.08675e-05	1.07799e-05	9.88519e-06	7.00309e-06	6.14074e-06	1.70245e-06	2.12718e-06	1.49352e-06	1.88156e-06	1.57431e-06	8.27401e-07	2.53575e-06	8.54206e-07	1.11921e-06	9.06923e-07	1.17068e-06	9.62401e-07	1.51529e-06	4.69006e-07	1.11742e-07	7.54209e-08	9.41736e-07	1.1085e-06	4.41741e-07	1.29878e-06	8.08747e-07	7.49705e-07	3.12394e-07	1.00029e-06	1.46011e-08	6.76098e-07	1.45623e-06	9.44098e-07	1.86327e-07	1.13931e-06	1.0374e-06	8.79506e-07	1.44503e-06	1.50233e-06	7.25975e-07	1.22303e-06	7.15547e-10	7.15547e-10	6.8646e-08	2.64515e-09	8.17301e-07	3.26762e-08	7.56953e-08	1.57222e-06	2.06612e-08	2.29341e-07	1.61323e-07	1.18457e-05	1.04909e-05	3.42683e-07	3.41026e-07	5.02057e-07	1.05365e-05	5.0098e-07	2.15211e-06	2.62739e-07	5.44299e-08	4.96187e-08	3.15078e-07	6.05954e-07	3.75792e-08	7.30997e-07	7.20313e-08	6.9584e-08	3.80498e-06	9.49893e-06	3.65322e-07	3.12456e-08	1.01968e-05	5.26496e-09	3.62932e-07	5.62337e-07	2.54556e-07	1.28608e-05	1.93265e-08	6.36269e-06	5.4327e-06	6.74813e-06	3.59769e-07	6.29772e-07	5.19012e-07	3.28072e-07	4.11671e-07	1.11696e-05	3.88796e-05	2.48274e-06	1.71351e-06	1.91751e-05	2.54277e-06	4.29689e-06	3.20296e-06	1.08247e-06	4.83878e-06	4.81786e-06	1.30349e-07	7.02677e-07	1.35559e-06	3.05294e-09	2.14567e-06	1.51188e-05
rs4758258	2.70005e-05	1.6471e-06	3.17964e-05	3.17167e-05	3.50217e-05	2.3183e-06	2.79487e-06	5.17232e-06	7.61435e-06	3.34455e-06	4.65775e-05	4.36624e-07	1	0.175963	0.176354	4.09631e-07	8.85649e-10	6.73487e-06	1.32586e-05	7.33494e-06	8.29293e-06	9.01153e-06	9.23879e-06	8.64118e-06	7.78791e-06	8.29381e-06	4.56016e-06	7.87618e-06	5.75866e-06	7.51346e-06	7.68213e-06	7.58593e-06	7.76682e-06	7.61836e-06	2.15783e-07	1.33193e-05	9.36336e-06	3.74151e-06	1.0215e-05	1.23921e-05	7.4978e-06	2.6666e-06	5.30479e-06	1.95975e-07	1.82545e-07	1.26119e-07	1.97287e-07	3.07315e-07	5.69202e-08	1.58841e-07	7.94635e-07	1.65961e-07	4.99923e-07	2.19647e-07	2.34424e-07	1.65205e-07	1.56487e-06	2.94823e-07	2.77168e-06	8.24373e-07	4.58665e-07	4.40656e-07	7.65873e-07	5.41147e-07	1.28702e-07	1.21236e-06	2.68952e-07	4.92732e-07	1.00488e-07	4.81793e-07	1.08827e-07	3.05301e-06	4.22611e-07	4.1307e-07	4.71171e-07	9.28177e-07	3.31832e-07	2.82196e-07	5.32025e-07	3.181e-06	3.181e-06	1.03224e-08	3.34209e-06	2.88543e-07	2.74725e-07	3.77049e-06	1.09537e-06	1.1286e-07	1.61994e-07	2.13762e-07	1.97362e-06	1.47508e-06	1.49626e-07	1.55147e-07	3.48406e-07	1.53927e-06	3.45693e-07	8.70473e-10	3.20027e-06	2.90137e-06	3.04822e-06	6.64042e-07	5.40969e-07	2.77019e-06	6.71572e-07	4.92619e-08	4.18658e-08	2.44119e-06	5.87411e-06	7.09064e-07	3.20191e-07	7.5251e-06	1.70469e-07	1.17013e-05	7.77951e-07	8.65914e-06	2.10218e-06	3.25034e-06	2.08351e-05	1.46416e-08	1.8947e-06	1.97165e-07	2.79443e-07	1.85502e-07	4.63649e-07	2.23513e-07	1.12187e-06	4.97047e-06	8.37026e-07	2.45228e-07	2.7338e-06	5.66569e-08	1.29643e-08	7.13007e-07	1.70846e-05	1.57692e-05	1.53209e-05	9.88416e-06	1.04492e-05	4.8683e-07	2.68709e-07	2.74109e-07	6.23795e-08
rs7933807	3.4091e-05	7.68164e-07	3.26205e-05	3.25648e-05	3.35712e-05	1.62747e-05	3.15231e-05	2.10079e-07	6.92226e-08	1.19691e-05	8.68035e-08	2.37582e-05	0.175963	1	0.991882	3.68094e-06	6.33235e-07	1.62538e-07	5.11797e-07	1.04927e-07	1.0029e-07	7.13506e-07	7.45544e-07	6.2642e-07	6.4965e-07	6.1176e-07	1.7861e-07	4.85232e-07	9.81795e-10	2.81596e-07	3.78469e-07	3.42861e-07	1.94211e-07	3.40058e-07	1.5417e-06	2.22032e-08	1.22962e-07	4.60525e-07	4.00327e-07	3.58152e-07	1.48661e-07	1.12204e-05	7.82737e-07	4.78865e-09	8.10746e-08	1.14511e-07	6.11511e-08	1.89533e-09	1.59293e-07	3.74429e-09	4.73143e-09	2.67954e-07	2.77261e-07	1.78063e-07	2.07772e-07	1.68249e-07	1.64954e-06	1.02658e-07	8.95725e-07	6.70118e-07	6.04685e-07	4.40713e-07	7.10571e-07	7.06263e-07	1.81953e-07	1.14557e-06	6.94455e-07	6.58897e-07	4.49035e-07	6.63884e-07	6.8345e-07	2.54696e-07	7.01749e-07	5.5352e-07	8.12272e-07	6.6244e-07	5.80508e-07	6.99947e-07	6.25539e-07	8.74168e-08	8.74168e-08	3.66508e-08	1.20543e-07	4.94985e-07	1.78072e-08	3.23347e-07	2.41747e-06	1.71488e-09	1.11069e-06	7.0462e-07	5.88444e-06	7.21183e-06	9.12312e-07	9.42217e-07	1.0938e-06	6.17268e-06	1.09527e-06	1.24009e-05	8.11782e-06	1.28412e-05	1.30251e-05	1.0803e-06	1.16852e-06	1.27743e-05	9.68047e-07	2.33165e-08	1.56869e-08	2.4951e-06	5.08603e-09	8.76849e-07	6.77754e-07	1.99307e-05	1.46664e-07	1.5629e-05	7.54476e-06	1.44617e-05	2.84959e-06	9.17043e-07	3.0491e-06	3.23921e-07	1.71157e-05	1.32725e-05	1.202e-05	1.44807e-05	1.33141e-05	1.31392e-05	6.49073e-08	4.5408e-06	9.3494e-06	2.16214e-07	1.4486e-05	2.99386e-07	3.32249e-06	7.54217e-06	2.32785e-06	6.52779e-06	6.26656e-06	1.4836e-05	1.73244e-05	5.35151e-06	3.82414e-06	8.39628e-06	4.6986e-06
rs7928451	4.22322e-05	1.17456e-06	4.80352e-05	4.78048e-05	4.88168e-05	1.31782e-05	2.89453e-05	1.20843e-08	1.38231e-06	8.99972e-06	2.947e-06	1.4318e-05	0.176354	0.991882	1	2.20064e-06	4.00359e-06	4.25354e-08	2.10877e-06	2.33131e-08	1.4735e-07	4.19128e-07	4.42405e-07	3.52083e-07	4.22237e-07	3.72595e-07	9.55861e-10	2.1386e-09	4.8896e-07	4.45709e-08	1.59078e-08	2.4496e-08	9.00077e-08	2.52521e-08	4.44252e-06	8.40489e-07	1.90257e-07	3.77491e-08	2.21056e-06	1.56388e-06	1.32113e-06	1.09683e-05	2.66989e-06	6.24597e-07	3.07691e-07	2.07282e-07	3.50104e-07	6.29943e-07	1.55688e-07	4.48181e-07	5.3298e-07	1.49823e-06	1.57278e-06	1.31904e-06	1.40131e-06	1.29416e-06	4.02503e-06	9.38284e-07	1.67231e-07	2.06237e-06	2.32639e-06	1.92583e-06	2.95228e-06	2.51871e-06	1.32823e-06	3.29326e-06	2.56289e-06	2.34756e-06	2.01146e-06	2.5064e-06	2.46642e-06	1.58329e-09	2.5112e-06	2.22551e-06	2.71288e-06	2.8513e-06	2.2752e-06	2.49777e-06	2.43431e-06	4.20126e-08	4.20126e-08	1.41804e-09	2.35616e-08	2.04997e-06	3.64233e-08	6.60853e-08	5.66455e-06	1.49742e-07	2.97107e-06	2.34694e-06	3.55149e-06	4.59545e-06	2.70469e-06	2.68738e-06	3.39451e-06	3.59902e-06	3.39709e-06	1.4616e-05	1.23236e-05	2.22058e-05	2.24454e-05	3.4449e-06	3.60116e-06	2.22396e-05	3.32335e-06	7.19337e-08	5.80595e-08	6.10885e-06	1.01138e-06	3.15024e-06	2.25648e-06	4.21409e-05	1.0816e-06	3.27134e-05	1.72543e-05	3.00376e-05	1.34429e-05	1.70037e-06	1.36206e-06	3.59044e-07	3.60809e-05	1.98854e-05	1.81175e-05	2.14295e-05	1.99488e-05	1.97207e-05	1.70182e-06	2.58355e-06	1.61341e-05	2.96185e-07	2.39532e-05	2.24315e-07	4.45943e-07	8.89769e-06	7.88146e-06	1.32602e-05	1.28892e-05	2.46468e-05	3.07863e-05	8.86866e-06	4.37019e-06	1.28125e-05	1.42e-05
rs7130086	2.1663e-06	3.19953e-08	4.06392e-07	9.57644e-09	1.1396e-07	1.5553e-06	8.7114e-07	5.78032e-09	9.20235e-10	1.57585e-06	8.31867e-07	1.32507e-07	4.09631e-07	3.68094e-06	2.20064e-06	1	0.0187764	0.479522	0.460936	0.480867	0.482972	0.428896	0.430661	0.430605	0.430917	0.429079	0.00210137	0.448862	0.437917	0.448342	0.447849	0.44842	0.447476	0.448418	0.0208015	0.406	0.00259055	0.00280086	0.407324	0.411982	0.426472	0.0124045	0.414269	0.331649	0.33102	0.328947	0.330788	0.326829	0.323339	0.32961	0.325505	0.326413	0.325795	0.325825	0.326741	0.326427	0.320237	0.317919	0.00274539	0.32238	0.323966	0.321586	0.324198	0.323217	0.321731	0.32228	0.323488	0.310586	0.321597	0.323577	0.321458	0.0024979	0.322713	0.323899	0.322953	0.3239	0.323161	0.318636	0.323751	0.002588	0.002588	0.321329	0.00258552	0.32437	0.322718	0.0024871	0.319733	0.323021	0.313293	0.313604	0.0224949	0.0222856	0.294044	0.294185	0.294443	0.022232	0.294443	0.0237394	0.0369228	0.0153333	0.0153066	0.293796	0.293912	0.0153319	0.282852	0.27932	0.279457	0.274322	0.00340652	0.282273	0.274818	0.0104599	0.273378	0.0126107	0.0275518	0.0122597	0.00283415	0.000135114	0.0182788	0.00163762	0.000170546	0.00240881	0.0023021	0.00242085	0.00238721	0.00239421	0.00163681	0.000370044	3.4457e-07	2.85722e-06	1.55533e-05	3.96404e-06	2.67674e-08	5.13471e-06	9.16134e-06	2.65908e-08	6.7333e-08	6.90907e-06	7.7505e-06	1.30789e-07	1.17995e-07	3.51471e-07	3.72458e-07
rs4598671	4.26745e-07	2.55553e-07	5.5083e-06	5.40805e-06	4.51985e-06	5.84531e-06	5.9242e-06	1.6342e-06	1.12014e-07	1.54938e-05	3.67188e-05	4.16019e-06	8.85649e-10	6.33235e-07	4.00359e-06	0.0187764	1	0.0453844	0.0435459	0.0455136	0.0454339	0.0408558	0.0410356	0.0410672	0.0408032	0.0409539	0.0556584	0.0432319	0.0423593	0.0432276	0.0431733	0.0432473	0.0431126	0.0432482	0.322999	0.0503209	0.15016	0.188961	0.0406365	0.0371207	0.0385489	0.124048	0.0376544	0.0520511	0.0518457	0.0515821	0.0518068	0.0513831	0.0504785	0.0515059	0.0505221	0.0510219	0.050994	0.0509837	0.0511037	0.0510575	0.0494559	0.0497973	0.179154	0.0508889	0.0506804	0.0504399	0.0509196	0.0505096	0.0503218	0.0506709	0.0503611	0.0487289	0.0504007	0.0505938	0.0501222	0.179104	0.0504394	0.0506607	0.0505853	0.0508575	0.0505288	0.0498213	0.0506653	0.180345	0.180345	0.049726	0.180338	0.0507487	0.0501349	0.180257	0.0507382	0.0501309	0.0500863	0.0501306	0.00942085	0.00943144	0.0488053	0.0488387	0.0490714	0.00959449	0.0490705	0.0447024	0.0282021	0.00210555	0.00209184	0.0489085	0.0489411	0.00210021	0.0484209	0.0456952	0.0457153	0.0435865	0.000302111	0.0482843	0.045332	0.0433628	0.0451639	0.0451599	0.113036	0.0438937	0.00494819	0.0460469	0.00446641	0.00647637	5.00768e-05	0.00408889	0.00406573	0.00418336	0.00408642	0.0040925	0.005882	0.00613455	0.00018985	0.000123036	9.02638e-05	0.00011889	1.94731e-05	2.81531e-07	1.0084e-07	2.08155e-05	2.09907e-05	1.35818e-05	2.31243e-05	7.22206e-06	2.54533e-06	1.43941e-05	6.51424e-05
rs61890334	1.05704e-06	9.89324e-08	4.46841e-08	4.2789e-07	2.57329e-07	4.22465e-06	2.53213e-06	4.11652e-06	3.17541e-06	2.06274e-06	2.04331e-06	2.24898e-06	6.73487e-06	1.62538e-07	4.25354e-08	0.479522	0.0453844	1	0.947314	0.997108	0.988365	0.912831	0.915763	0.915959	0.916595	0.912974	0.00293523	0.946331	0.925433	0.946579	0.945525	0.946772	0.944936	0.946772	0.0489712	0.858624	0.00917704	0.00863483	0.863427	0.873396	0.902581	0.0228928	0.877635	0.683645	0.681235	0.676992	0.680736	0.672366	0.665292	0.679156	0.670073	0.673607	0.672551	0.672543	0.674739	0.673952	0.659661	0.656358	0.00858122	0.667014	0.670258	0.66538	0.670615	0.668815	0.665552	0.666663	0.668697	0.643073	0.665851	0.669658	0.66489	0.00815109	0.668071	0.670296	0.66824	0.669858	0.668679	0.659148	0.669713	0.00837828	0.00837828	0.659858	0.00837429	0.671274	0.665527	0.00832032	0.662174	0.666181	0.657312	0.658448	0.0296126	0.029267	0.629336	0.629617	0.629868	0.0291592	0.629868	0.073708	0.100681	0.0200473	0.020006	0.628412	0.628744	0.0200463	0.613482	0.606458	0.606722	0.598909	0.00939911	0.612581	0.597684	0.0199686	0.59507	0.0269091	0.0510704	0.0260883	0.00492604	0.00115306	0.0257819	0.00285174	3.97361e-05	0.00298032	0.0031135	0.00301436	0.00297031	0.00296921	0.00285303	0.00035896	6.57602e-05	1.27516e-05	0.000139121	1.44118e-05	3.39655e-05	9.92974e-05	4.79639e-06	2.75538e-06	2.84195e-06	3.38614e-07	7.37859e-07	1.9001e-06	3.40501e-06	6.14728e-06	2.40154e-06
rs61890335	2.40554e-07	1.2726e-07	5.71889e-06	7.61267e-06	6.88479e-06	6.08257e-06	3.96788e-06	3.18694e-06	5.45986e-06	1.33145e-07	7.04186e-06	2.86763e-06	1.32586e-05	5.11797e-07	2.10877e-06	0.460936	0.0435459	0.947314	1	0.944633	0.950392	0.924114	0.926995	0.927204	0.927792	0.924172	0.00280193	0.90944	0.889469	0.909768	0.908772	0.909949	0.908174	0.909949	0.0474978	0.825837	0.00860269	0.00811233	0.83025	0.882069	0.867366	0.0218423	0.843287	0.657695	0.655403	0.651281	0.654914	0.647197	0.640109	0.652784	0.644246	0.647538	0.646593	0.6466	0.648527	0.647764	0.634368	0.629509	0.00806548	0.641186	0.644224	0.639489	0.645169	0.642871	0.640142	0.64071	0.642693	0.615892	0.639766	0.643625	0.63897	0.00767116	0.642018	0.644252	0.642256	0.644434	0.64276	0.634021	0.644275	0.00787032	0.00787032	0.633376	0.00786624	0.645148	0.638356	0.0078387	0.637078	0.639109	0.631413	0.632545	0.0280365	0.0277048	0.604302	0.604563	0.605401	0.0276354	0.605401	0.0696648	0.0949959	0.020172	0.0201297	0.604045	0.604448	0.0201708	0.589782	0.581397	0.581653	0.568721	0.00882521	0.588961	0.574372	0.0200058	0.571879	0.0266801	0.0503009	0.0257473	0.00527999	0.00114811	0.0244557	0.00269366	7.89303e-05	0.00297538	0.00311003	0.0030092	0.00296027	0.00296402	0.00255317	0.0003566	6.85871e-05	3.90226e-06	0.000167196	4.49432e-06	1.70764e-05	9.8223e-05	9.96742e-06	3.93777e-06	4.04043e-06	3.3737e-07	8.65445e-08	1.82757e-06	2.56929e-06	6.98628e-06	1.22547e-05
rs61890419	4.50557e-07	4.40947e-08	2.28173e-08	3.2099e-07	1.95832e-07	5.00143e-06	2.95055e-06	2.9003e-06	2.11885e-06	1.66896e-06	1.97883e-06	2.27295e-06	7.33494e-06	1.04927e-07	2.33131e-08	0.480867	0.0455136	0.997108	0.944633	1	0.989451	0.91046	0.913383	0.913577	0.914204	0.910601	0.00294901	0.945968	0.925235	0.946213	0.945162	0.946406	0.944576	0.946405	0.0490536	0.858499	0.00918197	0.00864044	0.863309	0.8711	0.902357	0.0229237	0.877399	0.683957	0.681559	0.677323	0.681061	0.672649	0.66567	0.679481	0.670353	0.673877	0.672826	0.672814	0.675005	0.67422	0.659976	0.656712	0.00858681	0.667297	0.67054	0.665674	0.670899	0.6691	0.66592	0.666952	0.668983	0.643369	0.666152	0.669942	0.665183	0.00814938	0.66836	0.670579	0.668597	0.670144	0.668964	0.659465	0.669999	0.00838199	0.00838199	0.66009	0.00837803	0.671557	0.665816	0.00832403	0.662475	0.66647	0.657541	0.658673	0.0297063	0.0293611	0.629669	0.62995	0.630203	0.0292542	0.630203	0.07383	0.100912	0.0200909	0.0200496	0.62875	0.629081	0.0200898	0.613881	0.606862	0.607125	0.599307	0.00944207	0.612981	0.59804	0.0200208	0.595364	0.026984	0.0511655	0.0261542	0.00491951	0.00114599	0.025838	0.0028274	4.13788e-05	0.00296951	0.00310326	0.00300365	0.00295981	0.00295843	0.00282749	0.000351306	6.12577e-05	1.10792e-05	0.00013295	1.2102e-05	3.11687e-05	9.52293e-05	5.06021e-06	1.90761e-06	1.97991e-06	3.56846e-07	7.56285e-07	1.02806e-06	2.49765e-06	4.81309e-06	2.28653e-06
rs61890422	1.01324e-07	6.14331e-08	3.90302e-06	5.73711e-06	5.16877e-06	7.64719e-06	5.97532e-06	3.75816e-06	5.92169e-06	1.10169e-06	1.12285e-05	3.745e-06	8.29293e-06	1.0029e-07	1.4735e-07	0.482972	0.0454339	0.988365	0.950392	0.989451	1	0.910046	0.912967	0.913163	0.913777	0.910189	0.00290443	0.951131	0.930307	0.951379	0.950323	0.951572	0.949735	0.951572	0.0494573	0.863661	0.00899328	0.00847248	0.868214	0.87644	0.907427	0.0226508	0.882267	0.688106	0.685692	0.681439	0.685192	0.676732	0.669506	0.682961	0.673799	0.677332	0.676275	0.676266	0.678465	0.677678	0.663297	0.660134	0.00843233	0.670725	0.673978	0.669093	0.674977	0.672533	0.669407	0.670377	0.672415	0.646626	0.669566	0.673378	0.668601	0.00800628	0.671788	0.674017	0.671957	0.674219	0.672396	0.663416	0.674002	0.00821857	0.00821857	0.662437	0.00821462	0.674997	0.667967	0.00818693	0.666514	0.668622	0.660893	0.662034	0.0292995	0.0289645	0.632877	0.633158	0.634034	0.0288656	0.634034	0.0730541	0.0997719	0.0209962	0.0209542	0.632574	0.632907	0.0209951	0.617615	0.608946	0.60921	0.595609	0.0092248	0.616712	0.601304	0.0208388	0.59855	0.0278412	0.0524599	0.0268479	0.00545607	0.00117756	0.0254349	0.00283903	7.76068e-05	0.00310006	0.0032352	0.00313001	0.00308706	0.00308611	0.00268559	0.000341247	7.38581e-05	3.12306e-06	0.00016608	3.57154e-06	1.53498e-05	9.52284e-05	1.38196e-05	6.26265e-06	6.39276e-06	1.53841e-07	4.16918e-07	3.09403e-06	4.50893e-06	8.68967e-06	1.40779e-05
rs202202418	9.61483e-07	1.24509e-07	7.05398e-07	1.54357e-06	1.38069e-06	3.46792e-06	2.73625e-08	8.73814e-07	6.59941e-07	6.44598e-08	4.63759e-08	5.97738e-06	9.01153e-06	7.13506e-07	4.19128e-07	0.428896	0.0408558	0.912831	0.924114	0.91046	0.910046	1	0.992345	0.992563	0.993511	0.989355	0.0027884	0.954047	0.932965	0.954377	0.953436	0.954567	0.952721	0.954566	0.0535369	0.864851	0.0085937	0.0080446	0.870925	0.926453	0.909661	0.0213687	0.884063	0.690455	0.688084	0.683959	0.687578	0.679569	0.672097	0.685286	0.676507	0.679921	0.67887	0.678946	0.680946	0.680154	0.665395	0.660898	0.00801199	0.67331	0.676484	0.671352	0.67747	0.675083	0.672257	0.67284	0.674897	0.646757	0.671723	0.675865	0.671111	0.00760322	0.674351	0.676515	0.674444	0.676782	0.674964	0.665843	0.676542	0.00781215	0.00781215	0.666339	0.00780799	0.677377	0.671665	0.00775505	0.668992	0.672452	0.663265	0.664397	0.0278861	0.0274918	0.635178	0.635451	0.636324	0.0274254	0.636324	0.07725	0.104491	0.0190037	0.0189552	0.634915	0.635187	0.0190024	0.620136	0.612849	0.613115	0.601947	0.0125521	0.619144	0.604059	0.0188519	0.601327	0.0255294	0.0483234	0.0246782	0.00457193	0.00110477	0.0243649	0.00269235	0.000163586	0.00354311	0.00368347	0.00357867	0.00352468	0.00353076	0.00272045	0.000361479	6.92797e-05	3.31001e-05	0.000156779	3.49932e-05	6.07394e-05	0.000124047	3.26605e-06	7.14218e-08	8.5227e-08	3.06755e-06	4.40861e-06	1.87747e-07	2.58779e-06	2.57061e-06	7.80968e-08
rs200261293	9.06877e-07	6.97232e-08	4.21268e-07	1.16401e-06	9.7468e-07	4.03771e-06	1.98388e-07	1.78116e-06	1.28686e-06	5.04928e-10	4.44364e-07	4.08094e-06	9.23879e-06	7.45544e-07	4.42405e-07	0.430661	0.0410356	0.915763	0.926995	0.913383	0.912967	0.992345	1	0.995726	0.996637	0.99251	0.00281168	0.957078	0.936045	0.95741	0.956466	0.9576	0.955749	0.9576	0.0540266	0.867482	0.00858385	0.0080663	0.873752	0.929442	0.912583	0.0215396	0.886634	0.692841	0.690463	0.686177	0.689956	0.681924	0.674283	0.687658	0.678708	0.682279	0.681225	0.681302	0.683307	0.682513	0.667715	0.6632	0.00802713	0.675725	0.678832	0.673762	0.67982	0.677353	0.674594	0.67518	0.677241	0.649013	0.674058	0.678212	0.673296	0.0076327	0.676543	0.678864	0.676788	0.679131	0.677309	0.668014	0.678891	0.00782259	0.00782259	0.668662	0.00781841	0.679727	0.674002	0.00777218	0.671246	0.67479	0.665499	0.666711	0.0279685	0.0275733	0.637408	0.637681	0.638557	0.0275058	0.638557	0.0775222	0.104748	0.0191207	0.0190798	0.637144	0.637416	0.0191194	0.622322	0.614945	0.615212	0.603947	0.0125485	0.621327	0.606276	0.0190179	0.603466	0.0257533	0.0486406	0.024905	0.00460271	0.00111885	0.0244974	0.00268668	0.000164263	0.00353802	0.0036804	0.00357335	0.00351936	0.00352569	0.00271281	0.00035785	6.27509e-05	2.88039e-05	0.000147365	3.05626e-05	5.49074e-05	0.000116349	3.24905e-06	9.5868e-10	4.11754e-11	3.86272e-06	5.36902e-06	2.02182e-08	1.48387e-06	1.83841e-06	1.72389e-08
rs116924453	6.80638e-07	7.95476e-11	2.08347e-07	7.85123e-07	6.31126e-07	4.43553e-06	1.36472e-07	1.50088e-06	1.05073e-06	3.63272e-09	6.73223e-07	4.48641e-06	8.64118e-06	6.2642e-07	3.52083e-07	0.430605	0.0410672	0.915959	0.927204	0.913577	0.913163	0.992563	0.995726	1	0.996858	0.992729	0.00279342	0.957282	0.936245	0.957614	0.956669	0.957803	0.955953	0.957803	0.0540205	0.867877	0.00863882	0.0081261	0.874126	0.929752	0.912875	0.0215971	0.886919	0.693133	0.690756	0.686467	0.690248	0.682214	0.674572	0.687949	0.678995	0.682568	0.681514	0.68159	0.683597	0.682802	0.668001	0.663412	0.00808014	0.675937	0.679121	0.673974	0.680109	0.677641	0.674882	0.675467	0.677529	0.649301	0.674346	0.6785	0.673583	0.00769137	0.676831	0.679152	0.677075	0.67942	0.677597	0.6683	0.679179	0.007882	0.007882	0.668947	0.00787781	0.680017	0.674288	0.00783145	0.671532	0.675077	0.665787	0.667	0.0280519	0.0276561	0.637764	0.638037	0.638913	0.0275885	0.638913	0.0774569	0.104762	0.0191516	0.0191107	0.6375	0.637772	0.0191503	0.622674	0.615293	0.61556	0.604289	0.0125731	0.62168	0.60655	0.0190875	0.603739	0.0258034	0.0486584	0.0249415	0.00459945	0.00112203	0.0244669	0.00268734	0.000169408	0.00356045	0.00370337	0.00359593	0.00354175	0.00354807	0.00271341	0.000351833	6.46784e-05	3.09894e-05	0.000149697	3.24925e-05	5.6274e-05	0.000117232	3.18961e-06	1.8939e-08	1.27864e-08	4.28e-06	5.8581e-06	1.68697e-08	1.41491e-06	1.89872e-06	4.33905e-09
rs78540024	8.59401e-07	7.48968e-09	2.41906e-07	8.13903e-07	6.65673e-07	4.54036e-06	3.54173e-07	1.72172e-06	1.2212e-06	3.1212e-07	3.17108e-07	7.21877e-06	7.78791e-06	6.4965e-07	4.22237e-07	0.430917	0.0408032	0.916595	0.927792	0.914204	0.913777	0.993511	0.996637	0.996858	1	0.993787	0.00283766	0.958208	0.936896	0.958489	0.957594	0.95868	0.956819	0.95868	0.053743	0.868211	0.0084735	0.00795458	0.874384	0.930281	0.913407	0.0213087	0.887318	0.692751	0.690358	0.686059	0.689848	0.681775	0.674174	0.687545	0.678565	0.682142	0.681132	0.681164	0.683175	0.682379	0.667509	0.662863	0.00790925	0.675491	0.678678	0.673514	0.679668	0.677193	0.674345	0.675014	0.677082	0.648812	0.673974	0.678055	0.67315	0.0075268	0.676377	0.678709	0.676627	0.678977	0.67715	0.667861	0.678734	0.00771678	0.00771678	0.668478	0.00771259	0.679572	0.673834	0.00766686	0.671067	0.674625	0.665243	0.66646	0.0277802	0.0273926	0.637052	0.637325	0.638203	0.0273234	0.638203	0.0773675	0.104524	0.0189791	0.0189384	0.636786	0.63706	0.0189778	0.621976	0.614585	0.614853	0.603568	0.0124236	0.620978	0.605816	0.0188531	0.602996	0.0254738	0.0481713	0.0246279	0.00450824	0.00110016	0.0243203	0.00266265	0.000168346	0.00353288	0.0036782	0.00356765	0.00351056	0.00352057	0.00269125	0.000341788	6.54439e-05	2.88174e-05	0.000149522	3.05459e-05	5.51629e-05	0.000116017	3.63927e-06	6.61226e-08	5.4245e-08	4.48102e-06	6.14498e-06	1.00675e-07	1.87922e-06	2.13473e-06	1.42795e-07
rs77255270	1.02252e-06	3.43407e-08	2.66512e-07	9.94193e-07	8.16177e-07	4.08172e-06	2.72384e-07	1.3567e-06	9.35413e-07	7.87018e-09	8.31306e-07	4.98057e-06	8.29381e-06	6.1176e-07	3.72595e-07	0.429079	0.0409539	0.912974	0.924172	0.910601	0.910189	0.989355	0.99251	0.992729	0.993787	1	0.00276449	0.954194	0.933109	0.954525	0.953583	0.954714	0.952868	0.954714	0.0538607	0.865097	0.00859688	0.00808746	0.871245	0.926713	0.909899	0.0214916	0.884199	0.690928	0.688558	0.684279	0.688051	0.68004	0.672491	0.685757	0.676974	0.68039	0.679339	0.679414	0.681416	0.680624	0.666009	0.661292	0.00804146	0.673776	0.676952	0.671818	0.677939	0.675551	0.672724	0.673307	0.675365	0.647302	0.672191	0.676334	0.671501	0.00765171	0.674668	0.676984	0.674986	0.677326	0.675507	0.666159	0.677011	0.00784133	0.00784133	0.66695	0.00783716	0.677847	0.67213	0.00778414	0.66953	0.672918	0.663736	0.664869	0.0279189	0.0275157	0.635642	0.635914	0.636788	0.0274493	0.636788	0.0772716	0.104462	0.0190656	0.0190246	0.635378	0.63565	0.0190643	0.620596	0.613232	0.613498	0.602323	0.0126026	0.619604	0.604509	0.0189598	0.601705	0.0256194	0.0483943	0.0247832	0.00460197	0.00112493	0.024328	0.00267742	0.000164281	0.00353027	0.00367047	0.00356278	0.00350302	0.00351498	0.00270245	0.0003525	6.72399e-05	3.2371e-05	0.000155826	3.42453e-05	6.07988e-05	0.000123688	2.75335e-06	9.65316e-10	3.10734e-09	4.59094e-06	6.20287e-06	9.1168e-08	2.20677e-06	2.32949e-06	5.33142e-08
rs117538213	5.99024e-07	5.67862e-07	5.72938e-07	4.14924e-07	4.86322e-07	1.29886e-05	3.36287e-05	1.42874e-05	1.89222e-05	5.72033e-07	5.5625e-05	7.46693e-06	4.56016e-06	1.7861e-07	9.55861e-10	0.00210137	0.0556584	0.00293523	0.00280193	0.00294901	0.00290443	0.0027884	0.00281168	0.00279342	0.00283766	0.00276449	1	0.00283094	0.00280609	0.00281333	0.00281591	0.00281738	0.0027875	0.00281764	0.0465675	0.00330934	0.00618458	0.00571029	0.00309936	0.00286741	0.00294294	0.0138732	0.00287548	0.00359759	0.00358925	0.00359124	0.00358417	0.00349113	0.00352279	0.00358474	0.00355462	0.00360418	0.0036061	0.00362654	0.00362424	0.0036291	0.00361563	0.00350554	0.00569574	0.00362408	0.00363233	0.00364053	0.0036186	0.00363781	0.00355359	0.00367742	0.00364083	0.0034852	0.00359712	0.00362778	0.00364203	0.00547188	0.00362523	0.00363173	0.00363223	0.0036039	0.00364124	0.00359625	0.00362505	0.00547851	0.00547851	0.00367741	0.00547368	0.00359761	0.00367805	0.00545841	0.00354765	0.00367217	0.00355143	0.00356582	0.0172113	0.0171834	0.00356344	0.00355551	0.00354167	0.0168987	0.00354175	0.0257706	0.0193538	0.0127369	0.0127354	0.00354342	0.00353462	0.0127389	0.0035047	0.00359471	0.0035902	0.00374507	0.0114869	0.00347956	0.0035952	0.0116847	0.00357003	0.0162095	0.0331631	0.0160601	0.00426697	0.00122235	0.0734272	0.00303415	0.000897334	0.0058202	0.00595429	0.00586372	0.00581633	0.00585482	0.00283734	0.000132618	7.35798e-06	0.000243953	0.000325158	0.000253056	0.000139886	0.000438611	3.66336e-06	5.38999e-05	5.32176e-05	1.32177e-05	1.6477e-05	1.78961e-05	1.1722e-05	1.91877e-05	5.07631e-05
rs7927370	1.65836e-07	2.27846e-08	5.19137e-06	7.21723e-06	6.67331e-06	1.03833e-05	3.50007e-06	1.53229e-06	3.04686e-06	6.20637e-07	5.42312e-06	6.82875e-06	7.87618e-06	4.85232e-07	2.1386e-09	0.448862	0.0432319	0.946331	0.90944	0.945968	0.951131	0.954047	0.957078	0.957282	0.958208	0.954194	0.00283094	1	0.976025	0.998135	0.997131	0.998337	0.996427	0.998337	0.0555672	0.90636	0.00875703	0.00822636	0.91105	0.919123	0.951834	0.0220334	0.925128	0.723044	0.720536	0.716124	0.720018	0.711363	0.703219	0.717623	0.708119	0.71185	0.71068	0.710744	0.713027	0.712209	0.696561	0.693391	0.00818132	0.70497	0.708362	0.703075	0.709403	0.706863	0.703545	0.704627	0.706741	0.679714	0.703707	0.707741	0.70271	0.00776052	0.706089	0.708403	0.706267	0.708615	0.706793	0.697403	0.708389	0.00798124	0.00798124	0.696452	0.00797723	0.70935	0.702123	0.00794466	0.700537	0.702805	0.694633	0.695973	0.0285188	0.0282276	0.665812	0.666105	0.667018	0.0281139	0.667017	0.0804462	0.108444	0.0204239	0.020383	0.6655	0.665773	0.0204227	0.650015	0.641002	0.641276	0.627123	0.0127088	0.64901	0.632998	0.020225	0.630135	0.0271292	0.0511063	0.0261665	0.00519398	0.00114753	0.0248644	0.00274119	0.000253351	0.00376104	0.00391005	0.00379909	0.00374418	0.00374864	0.00258929	0.000331095	7.98238e-05	1.04528e-05	0.000187687	1.10036e-05	2.49533e-05	0.000114068	1.65717e-05	3.4214e-06	3.5135e-06	3.63019e-09	4.562e-08	1.4801e-06	2.8262e-06	5.32697e-06	1.08458e-05
rs17581532	1.91819e-07	1.94888e-07	3.69411e-06	4.93602e-06	4.87191e-06	1.03099e-05	3.22765e-06	1.78928e-06	3.35058e-06	5.57361e-07	4.29374e-06	4.11487e-06	5.75866e-06	9.81795e-10	4.8896e-07	0.437917	0.0423593	0.925433	0.889469	0.925235	0.930307	0.932965	0.936045	0.936245	0.936896	0.933109	0.00280609	0.976025	1	0.977261	0.976276	0.977459	0.975679	0.977459	0.0546236	0.888172	0.00856009	0.00806657	0.891812	0.89965	0.931834	0.0216157	0.905943	0.707247	0.704789	0.700446	0.704279	0.695791	0.687928	0.701923	0.692789	0.696326	0.695177	0.695235	0.697481	0.696677	0.681446	0.678096	0.00800855	0.689639	0.692904	0.687774	0.693927	0.691429	0.688171	0.689443	0.691308	0.665081	0.688482	0.692292	0.687414	0.00761336	0.690671	0.692944	0.690913	0.693152	0.69136	0.682348	0.692932	0.00782852	0.00782852	0.681259	0.00782463	0.693877	0.686765	0.00779779	0.685279	0.687436	0.679389	0.680789	0.0278532	0.0275341	0.651112	0.651401	0.652298	0.0274443	0.652297	0.0787486	0.106077	0.0199597	0.0199188	0.650805	0.651074	0.0199586	0.635624	0.626757	0.627027	0.613108	0.0123991	0.634634	0.619088	0.0196781	0.616272	0.0264847	0.0500075	0.0255437	0.00513035	0.00112455	0.024304	0.00269339	0.000254163	0.00370793	0.00385553	0.00374393	0.00369851	0.00369555	0.00253852	0.00033913	8.06714e-05	9.33743e-06	0.000178825	9.73553e-06	2.33154e-05	0.000106623	1.77991e-05	8.542e-07	9.01549e-07	5.53084e-07	2.27784e-07	3.53051e-07	2.43044e-06	3.23045e-06	6.72364e-06
rs17496724	8.749e-08	2.87745e-08	5.57332e-06	7.66384e-06	7.0989e-06	1.03015e-05	3.43128e-06	1.40005e-06	2.86101e-06	5.04833e-07	5.14798e-06	7.62455e-06	7.51346e-06	2.81596e-07	4.45709e-08	0.448342	0.0432276	0.946579	0.909768	0.946213	0.951379	0.954377	0.95741	0.957614	0.958489	0.954525	0.00281333	0.998135	0.977261	1	0.998389	0.999597	0.997685	0.999597	0.0555913	0.907558	0.00874498	0.00821668	0.912106	0.920221	0.952942	0.0220353	0.926209	0.72348	0.720973	0.716559	0.720455	0.711727	0.703657	0.718059	0.708549	0.712284	0.711115	0.711177	0.713462	0.712643	0.696995	0.693763	0.00817162	0.705401	0.708797	0.703507	0.709839	0.707297	0.70398	0.705059	0.707175	0.680173	0.704143	0.708176	0.703142	0.00775047	0.706524	0.708838	0.706701	0.709051	0.707227	0.697763	0.708825	0.00797081	0.00797081	0.696881	0.00796681	0.709787	0.702554	0.0079342	0.700968	0.703237	0.695081	0.69642	0.0285676	0.0282593	0.666119	0.666413	0.667326	0.0281457	0.667326	0.0804526	0.108457	0.0204504	0.0204094	0.665808	0.666081	0.0204492	0.650257	0.64117	0.641444	0.627285	0.0127238	0.649252	0.633234	0.0202404	0.63037	0.0271543	0.05113	0.0261917	0.0052154	0.00114758	0.0248659	0.00276612	0.000253376	0.00378758	0.00393446	0.00382587	0.00377076	0.00377513	0.00261332	0.000345918	7.54619e-05	8.83106e-06	0.000180075	9.34145e-06	2.2337e-05	0.000107834	1.61251e-05	4.59419e-06	4.70113e-06	6.00385e-08	2.7042e-07	1.98961e-06	3.74004e-06	5.91614e-06	1.21645e-05
rs17581700	4.30299e-08	4.9732e-08	5.21519e-06	7.10549e-06	6.56055e-06	1.07607e-05	3.37693e-06	1.39626e-06	2.85597e-06	5.58674e-07	5.24473e-06	7.55517e-06	7.68213e-06	3.78469e-07	1.59078e-08	0.447849	0.0431733	0.945525	0.908772	0.945162	0.950323	0.953436	0.956466	0.956669	0.957594	0.953583	0.00281591	0.997131	0.976276	0.998389	1	0.998691	0.996781	0.998691	0.0554787	0.906533	0.00875292	0.00821317	0.911271	0.919407	0.952075	0.0219866	0.925365	0.72287	0.720366	0.715955	0.719848	0.711129	0.703066	0.717453	0.707951	0.711684	0.710516	0.710578	0.71286	0.712042	0.696409	0.693257	0.00816168	0.704806	0.7082	0.702915	0.709241	0.706702	0.703388	0.704465	0.706579	0.679613	0.703551	0.707579	0.70255	0.00774696	0.705929	0.708242	0.706105	0.708454	0.706631	0.697249	0.708228	0.00796706	0.00796706	0.696366	0.00796306	0.70919	0.701962	0.00792405	0.700377	0.702645	0.694428	0.695766	0.0285315	0.0282152	0.665498	0.665792	0.666704	0.028102	0.666704	0.0804191	0.108445	0.0203897	0.0203488	0.665187	0.66546	0.0203885	0.649654	0.640574	0.640848	0.626701	0.0127235	0.64865	0.632645	0.0201854	0.629783	0.0270824	0.0510724	0.0261219	0.00519655	0.00114913	0.024839	0.00277878	0.000256363	0.00381165	0.00395916	0.00384714	0.00379188	0.00379916	0.00262557	0.000347029	7.38534e-05	8.41547e-06	0.000177096	8.91526e-06	2.18624e-05	0.000106448	1.65393e-05	4.30111e-06	4.40463e-06	2.05287e-08	1.75307e-07	1.75063e-06	3.35532e-06	5.5797e-06	1.13068e-05
rs78612916	7.31648e-08	3.55727e-08	5.575e-06	7.52765e-06	6.96894e-06	1.03337e-05	3.52105e-06	1.45914e-06	2.94469e-06	4.78718e-07	5.32143e-06	7.50422e-06	7.58593e-06	3.42861e-07	2.4496e-08	0.44842	0.0432473	0.946772	0.909949	0.946406	0.951572	0.954567	0.9576	0.957803	0.95868	0.954714	0.00281738	0.998337	0.977459	0.999597	0.998691	1	0.998087	1	0.0555748	0.907756	0.00875348	0.00822157	0.912388	0.920505	0.953233	0.0220309	0.926494	0.723718	0.721211	0.716796	0.720693	0.711962	0.70389	0.718296	0.708784	0.71252	0.71135	0.711412	0.713697	0.712879	0.697226	0.693992	0.00817652	0.705634	0.709031	0.70374	0.710073	0.707532	0.704213	0.705293	0.707409	0.680398	0.704376	0.70841	0.703375	0.00775544	0.706758	0.709073	0.706935	0.709285	0.707461	0.697994	0.709059	0.0079759	0.0079759	0.697112	0.0079719	0.710021	0.702787	0.0079393	0.7012	0.70347	0.695311	0.696651	0.0285656	0.0282573	0.666342	0.666635	0.667548	0.0281436	0.667548	0.0804985	0.108535	0.0204381	0.0203971	0.66603	0.666303	0.0204369	0.650475	0.641386	0.64166	0.627497	0.0127283	0.64947	0.633447	0.0202444	0.630583	0.027154	0.0511543	0.0261913	0.005218	0.00114624	0.0248814	0.00276833	0.000253862	0.00379175	0.00393862	0.00383005	0.00377489	0.00377929	0.00261554	0.000345223	7.51281e-05	8.64013e-06	0.000178787	9.14446e-06	2.19545e-05	0.000106897	1.6732e-05	4.84705e-06	4.95686e-06	6.71562e-08	2.85004e-07	2.15149e-06	3.85138e-06	6.19357e-06	1.23799e-05
rs80210585	8.5157e-08	1.17381e-07	6.59708e-06	8.70476e-06	8.0955e-06	9.78535e-06	3.05139e-06	8.96731e-07	2.11996e-06	8.62158e-07	5.68846e-06	6.67449e-06	7.76682e-06	1.94211e-07	9.00077e-08	0.447476	0.0431126	0.944936	0.908174	0.944576	0.949735	0.952721	0.955749	0.955953	0.956819	0.952868	0.0027875	0.996427	0.975679	0.997685	0.996781	0.998087	1	0.998087	0.0554329	0.905977	0.0087365	0.0081949	0.910604	0.918711	0.95139	0.0219766	0.924691	0.722285	0.719783	0.715373	0.719265	0.710624	0.702489	0.716871	0.707373	0.711105	0.709937	0.709999	0.71228	0.711463	0.695835	0.692612	0.00814339	0.704303	0.707622	0.702339	0.708663	0.706124	0.702811	0.703889	0.706002	0.679046	0.702975	0.707002	0.701974	0.00772192	0.705352	0.707664	0.705528	0.707875	0.706054	0.696602	0.70765	0.00794156	0.00794156	0.69572	0.00793758	0.708611	0.701387	0.00790494	0.699803	0.702069	0.693928	0.695265	0.0285017	0.0281939	0.665008	0.665302	0.666214	0.028081	0.666213	0.0803449	0.108352	0.020381	0.02034	0.664697	0.66497	0.0203798	0.64917	0.640093	0.640367	0.626225	0.0127058	0.648166	0.632167	0.0201885	0.629306	0.0270968	0.0510254	0.0261361	0.00520383	0.00114335	0.0248129	0.00274981	0.000254386	0.00377619	0.00392035	0.00381452	0.00375953	0.00376375	0.00259971	0.000340363	7.63554e-05	8.68563e-06	0.000181302	9.19562e-06	2.23395e-05	0.000108422	1.65143e-05	4.55911e-06	4.66589e-06	5.52561e-08	2.61703e-07	1.79819e-06	3.28238e-06	5.6853e-06	1.20903e-05
rs61916568	7.42503e-08	3.50111e-08	5.58444e-06	7.53862e-06	6.97939e-06	1.03421e-05	3.51911e-06	1.45681e-06	2.94146e-06	4.73008e-07	5.30795e-06	7.52616e-06	7.61836e-06	3.40058e-07	2.52521e-08	0.448418	0.0432482	0.946772	0.909949	0.946405	0.951572	0.954566	0.9576	0.957803	0.95868	0.954714	0.00281764	0.998337	0.977459	0.999597	0.998691	1	0.998087	1	0.0555821	0.907756	0.00875457	0.00822243	0.912387	0.920504	0.953233	0.0220333	0.926494	0.723718	0.72121	0.716795	0.720692	0.711961	0.703889	0.718295	0.708783	0.712519	0.71135	0.711412	0.713697	0.712878	0.697225	0.693992	0.00817737	0.705634	0.70903	0.70374	0.710072	0.707531	0.704212	0.705292	0.707408	0.680398	0.704375	0.708409	0.703374	0.00775626	0.706757	0.709072	0.706934	0.709284	0.70746	0.697993	0.709058	0.00797674	0.00797674	0.697112	0.00797273	0.710021	0.702786	0.00794013	0.7012	0.703469	0.69531	0.69665	0.0285637	0.0282554	0.666341	0.666634	0.667548	0.0281417	0.667547	0.0805056	0.108535	0.0204386	0.0203976	0.666029	0.666302	0.0204374	0.650474	0.641385	0.641659	0.627496	0.0127277	0.649469	0.633446	0.0202457	0.630582	0.0271561	0.0511543	0.0261933	0.00521886	0.00114636	0.0248813	0.00276762	0.000253899	0.00379101	0.00393788	0.00382931	0.00377416	0.00377856	0.00261484	0.000345285	7.51571e-05	8.64297e-06	0.000178841	9.14745e-06	2.19662e-05	0.000106933	1.67414e-05	4.84362e-06	4.9534e-06	6.70833e-08	2.84885e-07	2.16524e-06	3.86663e-06	6.21565e-06	1.24075e-05
rs559449	8.93733e-07	2.32341e-06	1.0658e-10	2.27463e-10	1.65681e-08	5.3617e-13	1.07129e-06	6.75233e-06	1.58923e-06	5.19237e-06	1.89155e-06	1.6631e-05	2.15783e-07	1.5417e-06	4.44252e-06	0.0208015	0.322999	0.0489712	0.0474978	0.0490536	0.0494573	0.0535369	0.0540266	0.0540205	0.053743	0.0538607	0.0465675	0.0555672	0.0546236	0.0555913	0.0554787	0.0555748	0.0554329	0.0555821	1	0.0708958	0.116446	0.164944	0.0603023	0.0557345	0.0576832	0.4068	0.0559418	0.076502	0.076212	0.0756752	0.0761344	0.0753414	0.0741889	0.0757827	0.0744318	0.0757919	0.0758439	0.0757065	0.0759267	0.075891	0.0723611	0.0742006	0.16197	0.0754898	0.075608	0.0750302	0.0758762	0.0754132	0.0750489	0.0756907	0.0756248	0.0729571	0.0752087	0.0755201	0.0748302	0.156445	0.0753625	0.0755846	0.075359	0.075809	0.075554	0.0742875	0.0756022	0.157588	0.157588	0.0752081	0.157564	0.0755196	0.075676	0.156381	0.0753092	0.0756642	0.0746236	0.0747719	0.0057589	0.00568432	0.0744773	0.074445	0.0747178	0.00583236	0.074717	0.0481025	0.00890224	0.00419155	0.0042207	0.0746271	0.0746292	0.00419518	0.0732756	0.0710075	0.0710244	0.0677312	0.0352532	0.0730354	0.0687766	0.220946	0.068604	0.306334	0.281683	0.302336	0.000350615	0.0392246	0.0414651	0.00109015	0.000661698	0.00264594	0.00293811	0.00273538	0.00262093	0.0026344	0.000904387	0.00636616	0.000480196	2.63554e-05	0.000480792	2.59027e-05	0.000130581	0.000227871	1.15341e-05	1.30171e-06	1.3808e-06	2.85113e-06	6.497e-06	1.62996e-06	3.35789e-06	2.19103e-07	5.946e-06
rs7114415	1.99721e-06	8.93983e-08	4.12387e-06	6.1871e-06	5.57167e-06	1.3366e-05	6.86822e-06	5.47768e-07	2.00011e-06	2.9299e-06	6.88591e-06	4.14007e-06	1.33193e-05	2.22032e-08	8.40489e-07	0.406	0.0503209	0.858624	0.825837	0.858499	0.863661	0.864851	0.867482	0.867877	0.868211	0.865097	0.00330934	0.90636	0.888172	0.907558	0.906533	0.907756	0.905977	0.907756	0.0708958	1	0.00991393	0.0107839	0.831881	0.838709	0.869524	0.0279706	0.84627	0.659618	0.657412	0.653475	0.656951	0.649016	0.642001	0.654773	0.646141	0.64925	0.648252	0.648253	0.650329	0.649614	0.635164	0.633097	0.0107113	0.643465	0.64633	0.641747	0.647361	0.645015	0.641862	0.643193	0.644863	0.620867	0.642143	0.645785	0.641435	0.010224	0.644447	0.646365	0.644339	0.64663	0.644904	0.636562	0.64641	0.0104582	0.0104582	0.63526	0.010454	0.647372	0.640615	0.010435	0.640079	0.64122	0.634295	0.635203	0.0366124	0.0362385	0.607128	0.607426	0.608335	0.0360958	0.608335	0.0607155	0.0870226	0.0259918	0.0259406	0.606959	0.607202	0.0259911	0.592601	0.583625	0.583898	0.570348	0.0171729	0.591792	0.576792	0.025558	0.57453	0.0343574	0.0662054	0.0332703	0.0071347	0.00164783	0.0228948	0.00330527	0.000556815	0.00532882	0.00553951	0.00539104	0.00532093	0.00531472	0.00310857	0.000352367	6.07219e-05	3.15304e-05	0.000151013	3.27831e-05	8.43839e-06	7.89885e-05	2.05151e-05	2.08696e-06	2.1434e-06	5.79248e-07	1.86404e-07	1.15185e-07	2.4883e-07	1.52955e-06	4.92076e-06
rs75423534	7.78351e-06	4.68446e-06	1.2272e-05	1.28239e-05	1.22366e-05	4.95883e-07	1.5274e-05	2.11962e-05	3.73337e-05	1.27042e-06	8.66689e-05	1.67844e-07	9.36336e-06	1.22962e-07	1.90257e-07	0.00259055	0.15016	0.00917704	0.00860269	0.00918197	0.00899328	0.0085937	0.00858385	0.00863882	0.0084735	0.00859688	0.00618458	0.00875703	0.00856009	0.00874498	0.00875292	0.00875348	0.0087365	0.00875457	0.116446	0.00991393	1	0.818636	0.0094796	0.0086706	0.00905308	0.308602	0.00863826	0.0106944	0.0106792	0.0106211	0.010668	0.0106585	0.0104525	0.010685	0.0104146	0.0106392	0.0106523	0.0106569	0.0106553	0.0106384	0.0106856	0.0103667	0.790253	0.0104996	0.0106579	0.0105916	0.0106249	0.0106095	0.0105956	0.0107313	0.0106417	0.010329	0.010639	0.0106443	0.0105163	0.797104	0.0105889	0.0106478	0.0106198	0.0106159	0.0106379	0.0104118	0.0106334	0.80098	0.80098	0.0107576	0.800795	0.0105968	0.0108453	0.799094	0.0105002	0.0108579	0.0104913	0.01046	0.0809785	0.0804947	0.0103937	0.0103761	0.0103422	0.0808926	0.0103425	0.112461	0.0813385	0.0585099	0.0585112	0.0102697	0.0102696	0.0585155	0.0102261	0.0105574	0.010558	0.0110311	0.0444062	0.0101844	0.0102601	0.255478	0.0102221	0.193022	0.0550154	0.190562	0.0132555	0.381541	0.0587973	0.00446909	1.76362e-06	0.00408748	0.00406677	0.00404509	0.00411041	0.00410956	0.00493794	0.000450493	0.000345805	0.000323338	0.000460905	0.000295862	0.000267512	0.000502857	2.63014e-06	7.845e-06	7.91617e-06	2.49433e-05	3.33357e-05	1.4786e-06	6.00532e-06	1.69577e-07	2.28155e-05
rs11230983	1.40804e-06	8.96768e-06	1.6662e-05	1.70481e-05	1.67862e-05	5.63171e-06	1.43145e-05	9.78922e-06	1.6197e-05	6.33535e-06	4.82001e-05	1.42971e-06	3.74151e-06	4.60525e-07	3.77491e-08	0.00280086	0.188961	0.00863483	0.00811233	0.00864044	0.00847248	0.0080446	0.0080663	0.0081261	0.00795458	0.00808746	0.00571029	0.00822636	0.00806657	0.00821668	0.00821317	0.00822157	0.0081949	0.00822243	0.164944	0.0107839	0.818636	1	0.00901433	0.00825394	0.00864379	0.395649	0.00823787	0.0118084	0.0117969	0.0117406	0.0117829	0.011804	0.0115539	0.0118142	0.0115316	0.0118042	0.0118645	0.0118205	0.0118391	0.011824	0.0118198	0.0114649	0.957575	0.011769	0.0118876	0.011822	0.0118535	0.0118357	0.0118205	0.0119632	0.0118663	0.0114228	0.0118693	0.0118618	0.0116982	0.948104	0.0118078	0.0118719	0.011795	0.0118504	0.0118679	0.0116409	0.0118691	0.953452	0.953452	0.0119079	0.953229	0.0118385	0.01202	0.947512	0.0116719	0.0120277	0.0117115	0.0116927	0.0716651	0.0711932	0.0116561	0.0116386	0.0116043	0.071588	0.0116046	0.101349	0.075817	0.0528633	0.0528785	0.0115388	0.0115318	0.0528362	0.0114882	0.0117423	0.0117469	0.0121147	0.0404724	0.0114534	0.011474	0.328186	0.0113927	0.261583	0.0928555	0.258352	0.0117432	0.416621	0.0564328	0.00894241	0.000551743	0.00456122	0.00453052	0.00468785	0.00456212	0.00457366	0.00942613	0.000363482	4.18493e-07	1.15159e-05	5.26677e-06	7.04342e-06	1.4907e-06	1.72266e-05	7.78795e-11	1.32358e-05	1.31636e-05	2.4588e-05	3.05388e-05	3.15808e-06	7.99727e-06	1.20575e-06	1.10763e-05
rs7124871	1.031e-07	1.31313e-07	6.88583e-06	8.25995e-06	8.05897e-06	6.23655e-06	8.97402e-07	1.22889e-08	2.10266e-07	1.85746e-08	9.25882e-06	1.08675e-05	1.0215e-05	4.00327e-07	2.21056e-06	0.407324	0.0406365	0.863427	0.83025	0.863309	0.868214	0.870925	0.873752	0.874126	0.874384	0.871245	0.00309936	0.91105	0.891812	0.912106	0.911271	0.912388	0.910604	0.912387	0.0603023	0.831881	0.0094796	0.00901433	1	0.924701	0.956411	0.0242351	0.93012	0.724799	0.72246	0.71812	0.721937	0.713503	0.705095	0.719487	0.709923	0.713715	0.712592	0.712783	0.714944	0.714113	0.698564	0.695325	0.00898413	0.707079	0.710463	0.705241	0.711535	0.708961	0.705586	0.706617	0.70883	0.681501	0.70585	0.709845	0.704692	0.00856134	0.708164	0.710512	0.70834	0.710735	0.70887	0.699294	0.71053	0.00879027	0.00879027	0.698463	0.00878642	0.711451	0.70424	0.00874919	0.702303	0.704953	0.697582	0.69893	0.0242134	0.0239463	0.66935	0.669661	0.670596	0.0238235	0.670596	0.0885854	0.118902	0.0162719	0.0162334	0.669133	0.669405	0.0162778	0.654103	0.644921	0.645201	0.630924	0.00909754	0.65309	0.636059	0.0222701	0.633112	0.0297881	0.0474014	0.0287799	0.00202249	0.00136227	0.0208007	0.00333567	0.000170614	0.00403757	0.00421326	0.00407344	0.00402157	0.00402441	0.00315589	0.000388994	4.23462e-05	1.78273e-05	0.00013131	1.90401e-05	7.08288e-06	6.96862e-05	2.43948e-05	4.34751e-06	4.46401e-06	4.77157e-07	9.93464e-07	4.09402e-06	5.94421e-06	9.7753e-06	2.29324e-05
rs61896309	2.87459e-07	1.93461e-08	7.89651e-06	1.0057e-05	9.48769e-06	1.02491e-05	2.25316e-06	1.60022e-06	3.22281e-06	7.38017e-07	4.31533e-06	1.07799e-05	1.23921e-05	3.58152e-07	1.56388e-06	0.411982	0.0371207	0.873396	0.882069	0.8711	0.87644	0.926453	0.929442	0.929752	0.930281	0.926713	0.00286741	0.919123	0.89965	0.920221	0.919407	0.920505	0.918711	0.920504	0.0557345	0.838709	0.0086706	0.00825394	0.924701	1	0.966334	0.0223654	0.93882	0.733873	0.731517	0.727073	0.730985	0.722868	0.714401	0.728539	0.71902	0.722919	0.721789	0.722016	0.724052	0.723214	0.708026	0.702772	0.00820663	0.71626	0.719565	0.713985	0.720627	0.718026	0.714916	0.715733	0.717901	0.688056	0.71462	0.718925	0.713767	0.00781338	0.717152	0.719606	0.717415	0.71982	0.717957	0.708	0.719587	0.00801143	0.00801143	0.707129	0.00800738	0.720568	0.712941	0.00797278	0.711242	0.713787	0.706366	0.707691	0.0289724	0.0286726	0.677822	0.678124	0.679059	0.0285781	0.679059	0.0819977	0.110402	0.0207827	0.0207398	0.677572	0.677779	0.0207815	0.662429	0.653027	0.653308	0.638995	0.012957	0.661393	0.644291	0.0205222	0.641279	0.0276053	0.052033	0.0266673	0.00543714	0.00118039	0.0252627	0.00289548	0.000134263	0.00343234	0.0035891	0.0034725	0.00342288	0.00342587	0.00273381	0.000349921	5.49267e-05	3.90273e-06	0.000165795	4.39476e-06	1.49697e-05	9.37438e-05	1.73559e-05	1.33003e-06	1.3905e-06	6.61936e-07	2.93609e-07	1.81728e-06	5.45324e-06	7.23433e-06	1.48388e-05
rs61896310	1.15825e-07	4.5499e-08	6.57182e-06	8.29123e-06	7.70043e-06	9.00946e-06	1.95399e-06	4.08158e-07	1.30715e-06	1.70124e-07	6.27141e-06	9.88519e-06	7.4978e-06	1.48661e-07	1.32113e-06	0.426472	0.0385489	0.902581	0.867366	0.902357	0.907427	0.909661	0.912583	0.912875	0.913407	0.909899	0.00294294	0.951834	0.931834	0.952942	0.952075	0.953233	0.95139	0.953233	0.0576832	0.869524	0.00905308	0.00864379	0.956411	0.966334	1	0.0232327	0.971356	0.759059	0.756608	0.751981	0.756068	0.747271	0.738326	0.753537	0.743499	0.74754	0.74637	0.746584	0.748817	0.747959	0.731804	0.728134	0.00858995	0.740432	0.744149	0.738523	0.745258	0.742596	0.738936	0.740175	0.742461	0.713798	0.739335	0.743511	0.738184	0.00815613	0.74176	0.744199	0.741958	0.744431	0.742503	0.732556	0.744213	0.00838126	0.00838126	0.731734	0.00837732	0.745163	0.737714	0.00834252	0.735627	0.738449	0.730625	0.732068	0.0300689	0.0297648	0.701263	0.701583	0.70255	0.0296414	0.70255	0.0847299	0.11411	0.021555	0.0215123	0.700963	0.701245	0.0215539	0.685331	0.675841	0.67613	0.66129	0.013444	0.684287	0.666456	0.0212721	0.663403	0.0285602	0.0538697	0.0275864	0.0056162	0.00121274	0.0261171	0.00297238	0.00014893	0.00358585	0.00374076	0.0036192	0.00357278	0.00357361	0.00281283	0.000349308	5.09928e-05	1.74963e-06	0.000152374	2.02608e-06	1.02968e-05	8.34315e-05	2.18234e-05	3.63419e-06	3.73473e-06	7.33928e-08	2.86442e-07	3.3823e-06	6.26946e-06	8.67127e-06	1.59516e-05
rs297055	1.89367e-06	9.49814e-06	5.16902e-07	5.97323e-07	4.99722e-07	2.11548e-06	3.36762e-06	2.07251e-05	1.94968e-05	1.63885e-06	4.19239e-05	7.00309e-06	2.6666e-06	1.12204e-05	1.09683e-05	0.0124045	0.124048	0.0228928	0.0218423	0.0229237	0.0226508	0.0213687	0.0215396	0.0215971	0.0213087	0.0214916	0.0138732	0.0220334	0.0216157	0.0220353	0.0219866	0.0220309	0.0219766	0.0220333	0.4068	0.0279706	0.308602	0.395649	0.0242351	0.0223654	0.0232327	1	0.0224043	0.0311772	0.0311141	0.0308455	0.0310901	0.0309171	0.0304719	0.0310596	0.0302434	0.0309692	0.0310023	0.0309249	0.0310286	0.0310029	0.0309372	0.0300928	0.380668	0.0308046	0.0310251	0.030767	0.0310209	0.0309037	0.0308863	0.0310268	0.0310371	0.0298065	0.0309139	0.030973	0.0305669	0.377978	0.0309158	0.0310034	0.0308408	0.0310081	0.0310078	0.0304284	0.0310276	0.380222	0.380222	0.0310406	0.380171	0.0307842	0.0310081	0.377794	0.0304891	0.0310537	0.0303733	0.030367	0.052805	0.052868	0.0302202	0.0302042	0.0302134	0.0523401	0.0302142	0.0153676	0.045299	0.111627	0.111745	0.0301463	0.0301449	0.111642	0.0295816	0.0298708	0.0298805	0.0290724	0.0188323	0.0295192	0.0299451	0.588466	0.0297715	0.438744	0.276245	0.432302	0.0136872	0.102918	0.0597942	0.00703114	0.00123957	0.0119996	0.0119072	0.0121313	0.0119631	0.0119979	0.00710174	0.0153413	0.000128068	1.10638e-06	4.46222e-05	1.20861e-07	0.00010234	2.57037e-05	1.57851e-06	5.24083e-06	5.24506e-06	1.1231e-06	1.16032e-06	1.05647e-06	3.32356e-07	7.06497e-10	2.33826e-07
rs7948629	4.16842e-08	3.28745e-07	3.62645e-06	4.67196e-06	4.58087e-06	7.77165e-06	1.57948e-06	7.75579e-10	1.95484e-07	7.10693e-07	7.45171e-06	6.14074e-06	5.30479e-06	7.82737e-07	2.66989e-06	0.414269	0.0376544	0.877635	0.843287	0.877399	0.882267	0.884063	0.886634	0.886919	0.887318	0.884199	0.00287548	0.925128	0.905943	0.926209	0.925365	0.926494	0.924691	0.926494	0.0559418	0.84627	0.00863826	0.00823787	0.93012	0.93882	0.971356	0.0224043	1	0.73781	0.735385	0.730849	0.734929	0.726488	0.717945	0.73245	0.722831	0.726513	0.725369	0.725573	0.727689	0.726848	0.711188	0.707444	0.0081967	0.719781	0.723202	0.717836	0.724287	0.721825	0.718174	0.719307	0.721547	0.693637	0.718573	0.722576	0.717645	0.0077637	0.720865	0.723251	0.721198	0.72355	0.721589	0.712289	0.723266	0.00797893	0.00797893	0.711257	0.00797519	0.724124	0.716826	0.0079461	0.715146	0.717546	0.710092	0.711478	0.0292558	0.0289582	0.681556	0.68187	0.682817	0.0288277	0.682816	0.0823198	0.110782	0.0210057	0.0209629	0.681405	0.681539	0.0210047	0.666008	0.656779	0.657062	0.642735	0.0130408	0.665052	0.647655	0.0205455	0.644667	0.0277184	0.0523789	0.0267711	0.00546307	0.0012219	0.0254945	0.00294044	0.000121461	0.0034248	0.00358323	0.00345603	0.00340028	0.00341276	0.00278112	0.00035065	4.00236e-05	2.45011e-07	0.000129915	2.77491e-07	5.63954e-06	6.78343e-05	2.04739e-05	4.96839e-06	5.08988e-06	3.43055e-07	6.80992e-07	4.5342e-06	6.92928e-06	8.5851e-06	1.67868e-05
rs61896326	6.37251e-06	1.28123e-06	6.58135e-06	9.22473e-06	8.21944e-06	8.01428e-06	5.9388e-07	2.2267e-07	1.20101e-06	3.33818e-06	1.53046e-05	1.70245e-06	1.95975e-07	4.78865e-09	6.24597e-07	0.331649	0.0520511	0.683645	0.657695	0.683957	0.688106	0.690455	0.692841	0.693133	0.692751	0.690928	0.00359759	0.723044	0.707247	0.72348	0.72287	0.723718	0.722285	0.723718	0.076502	0.659618	0.0106944	0.0118084	0.724799	0.733873	0.759059	0.0311772	0.73781	1	0.997622	0.991521	0.996856	0.985795	0.973411	0.993537	0.980219	0.985675	0.984305	0.984518	0.986886	0.986287	0.964137	0.961795	0.0120141	0.977564	0.982307	0.974885	0.983805	0.980314	0.975675	0.977292	0.980319	0.943011	0.976394	0.981629	0.974721	0.0113622	0.97921	0.982379	0.979307	0.982639	0.98021	0.96693	0.98256	0.0116925	0.0116925	0.966192	0.0116891	0.980684	0.971047	0.0116284	0.967811	0.971997	0.967174	0.969707	0.0404221	0.0400679	0.937941	0.938295	0.939565	0.0398761	0.939565	0.112889	0.151767	0.0292118	0.0291642	0.93737	0.937776	0.0292117	0.920317	0.907804	0.908191	0.88815	0.0194641	0.918568	0.889853	0.02872	0.885354	0.0384967	0.0717661	0.0374472	0.00861189	0.00207382	0.0343534	0.0027196	0.000247734	0.00368265	0.00386803	0.00372692	0.00365394	0.00366922	0.00253089	0.000634876	7.64715e-05	5.96083e-07	0.000141244	4.05272e-07	4.61636e-06	6.51939e-05	1.60204e-05	9.49862e-07	1.10718e-06	8.76213e-07	3.87053e-07	3.53214e-06	1.08211e-05	9.37738e-06	2.79188e-05
rs62639688	5.87566e-06	1.25438e-06	7.44324e-06	1.02442e-05	9.18643e-06	7.30193e-06	4.09301e-07	2.60998e-07	1.23948e-06	2.75357e-06	1.4194e-05	2.12718e-06	1.82545e-07	8.10746e-08	3.07691e-07	0.33102	0.0518457	0.681235	0.655403	0.681559	0.685692	0.688084	0.690463	0.690756	0.690358	0.688558	0.00358925	0.720536	0.704789	0.720973	0.720366	0.721211	0.719783	0.72121	0.076212	0.657412	0.0106792	0.0117969	0.72246	0.731517	0.756608	0.0311141	0.735385	0.997622	1	0.993889	0.999233	0.988001	0.975751	0.995908	0.982568	0.988033	0.986661	0.986873	0.989246	0.988646	0.966461	0.964041	0.0120095	0.979869	0.984279	0.976847	0.98578	0.982284	0.9776	0.979258	0.982289	0.944929	0.978358	0.9836	0.976608	0.0113515	0.981179	0.984352	0.981276	0.984612	0.982179	0.968882	0.984533	0.0116819	0.0116819	0.968517	0.0116785	0.982655	0.973381	0.0116179	0.969764	0.974333	0.969127	0.971666	0.0406386	0.0402834	0.939853	0.940207	0.94148	0.0400992	0.94148	0.113014	0.152142	0.0292546	0.029207	0.939282	0.939688	0.0292545	0.922204	0.909674	0.910061	0.889992	0.0196935	0.920453	0.891698	0.0286439	0.887193	0.0384226	0.0715946	0.0373739	0.00857215	0.00207296	0.034309	0.00270441	0.000234472	0.00362681	0.00381042	0.00367059	0.00359822	0.00361348	0.00252334	0.000632221	7.66581e-05	3.33047e-07	0.00014055	1.9549e-07	5.11925e-06	6.52631e-05	1.39927e-05	2.94288e-07	3.84444e-07	1.48334e-06	8.5832e-07	1.92321e-06	7.91728e-06	6.43899e-06	2.10976e-05
rs17596422	4.8115e-06	1.15683e-06	6.89398e-06	9.58015e-06	8.66192e-06	7.14035e-06	5.16776e-07	2.42972e-07	1.20806e-06	2.50621e-06	1.24274e-05	1.49352e-06	1.26119e-07	1.14511e-07	2.07282e-07	0.328947	0.0515821	0.676992	0.651281	0.677323	0.681439	0.683959	0.686177	0.686467	0.686059	0.684279	0.00359124	0.716124	0.700446	0.716559	0.715955	0.716796	0.715373	0.716795	0.0756752	0.653475	0.0106211	0.0117406	0.71812	0.727073	0.751981	0.0308455	0.730849	0.991521	0.993889	1	0.993201	0.982027	0.969757	0.989814	0.976681	0.981976	0.980611	0.980821	0.983184	0.982586	0.96058	0.958194	0.0119381	0.973851	0.978242	0.970842	0.979736	0.976255	0.971594	0.973241	0.97626	0.939199	0.972352	0.977566	0.970602	0.0112906	0.975156	0.978315	0.975251	0.978573	0.976226	0.962916	0.978495	0.0116186	0.0116186	0.962547	0.0116152	0.976628	0.967467	0.0115544	0.963793	0.96834	0.963179	0.965698	0.0403536	0.0399212	0.934054	0.934407	0.935674	0.0397319	0.935674	0.112497	0.151416	0.0289738	0.0289261	0.933486	0.93389	0.0289737	0.916501	0.904169	0.904554	0.88457	0.0195986	0.914756	0.88613	0.0284087	0.881645	0.0380769	0.0710591	0.0370363	0.00850524	0.00207238	0.0340431	0.00268724	0.000228616	0.00358305	0.00376513	0.00362699	0.00355523	0.00356978	0.00250504	0.00063569	7.44236e-05	2.85943e-07	0.000139791	1.5777e-07	4.9568e-06	6.38487e-05	1.31237e-05	1.19138e-07	1.61664e-07	1.92137e-06	1.23062e-06	1.88899e-06	7.50479e-06	6.6266e-06	2.03371e-05
rs17596519	6.14235e-06	1.32233e-06	6.96769e-06	9.68262e-06	8.65253e-06	7.04205e-06	4.05497e-07	1.80947e-07	1.05733e-06	2.81202e-06	1.37711e-05	1.88156e-06	1.97287e-07	6.11511e-08	3.50104e-07	0.330788	0.0518068	0.680736	0.654914	0.681061	0.685192	0.687578	0.689956	0.690248	0.689848	0.688051	0.00358417	0.720018	0.704279	0.720455	0.719848	0.720693	0.719265	0.720692	0.0761344	0.656951	0.010668	0.0117829	0.721937	0.730985	0.756068	0.0310901	0.734929	0.996856	0.999233	0.993201	1	0.98724	0.974997	0.995142	0.98181	0.987272	0.985901	0.986113	0.988484	0.987885	0.965712	0.963295	0.0119952	0.979113	0.983521	0.976093	0.98502	0.981527	0.976845	0.978502	0.981531	0.944196	0.977603	0.982842	0.975853	0.0113369	0.980422	0.983594	0.980519	0.983853	0.981422	0.968132	0.983774	0.011667	0.011667	0.967767	0.0116636	0.981897	0.972628	0.0116029	0.969013	0.973579	0.968378	0.970914	0.0406317	0.0402765	0.939121	0.939475	0.940747	0.0400926	0.940747	0.112885	0.152005	0.0292404	0.0291928	0.93855	0.938956	0.0292403	0.921483	0.90896	0.909346	0.88936	0.0197081	0.919733	0.890993	0.0286108	0.88649	0.0383753	0.0715497	0.0373276	0.00859243	0.00207157	0.0343068	0.00270167	0.000235397	0.00362702	0.0038083	0.00367086	0.0035985	0.00361369	0.00252049	0.000634716	7.59908e-05	3.42496e-07	0.000140959	2.02472e-07	5.09224e-06	6.54003e-05	1.40183e-05	3.34112e-07	4.29813e-07	1.62801e-06	9.677e-07	1.949e-06	7.8063e-06	6.44121e-06	2.1003e-05
rs17511797	6.32668e-06	1.17748e-06	8.74768e-06	1.16087e-05	1.04739e-05	5.745e-06	5.86891e-08	2.04153e-08	5.87857e-07	3.89163e-06	1.22538e-05	1.57431e-06	3.07315e-07	1.89533e-09	6.29943e-07	0.326829	0.0513831	0.672366	0.647197	0.672649	0.676732	0.679569	0.681924	0.682214	0.681775	0.68004	0.00349113	0.711363	0.695791	0.711727	0.711129	0.711962	0.710624	0.711961	0.0753414	0.649016	0.0106585	0.011804	0.713503	0.722868	0.747271	0.0309171	0.726488	0.985795	0.988001	0.982027	0.98724	1	0.964024	0.983952	0.970815	0.976222	0.97486	0.975002	0.977349	0.976832	0.954678	0.952312	0.0120162	0.968071	0.972425	0.965062	0.973908	0.970448	0.965726	0.967453	0.970454	0.933448	0.966622	0.971752	0.964828	0.0113646	0.969425	0.972496	0.969451	0.972752	0.970347	0.957383	0.972673	0.0116945	0.0116945	0.956894	0.0116911	0.970803	0.961628	0.0116372	0.958119	0.962568	0.957269	0.959773	0.0399961	0.0396618	0.928527	0.928875	0.930133	0.0394804	0.930133	0.111858	0.150224	0.0289413	0.028894	0.928032	0.92836	0.0289413	0.910933	0.898535	0.898918	0.879062	0.0193414	0.909197	0.880718	0.0284604	0.876256	0.0381095	0.0707624	0.0370676	0.00850533	0.00207401	0.0337332	0.0027175	0.000231166	0.00363092	0.00381242	0.00367481	0.00359998	0.00361759	0.00253808	0.000625511	7.42086e-05	4.0466e-07	0.000137238	2.50616e-07	5.19681e-06	6.41579e-05	1.34207e-05	1.7627e-07	2.47356e-07	1.6663e-06	9.53851e-07	1.12114e-06	7.24414e-06	5.6559e-06	1.87743e-05
rs9665861	4.8356e-06	4.28302e-06	5.27554e-06	7.52989e-06	6.71737e-06	5.39377e-06	5.55248e-08	1.5856e-09	1.87236e-07	3.002e-06	1.81882e-05	8.27401e-07	5.69202e-08	1.59293e-07	1.55688e-07	0.323339	0.0504785	0.665292	0.640109	0.66567	0.669506	0.672097	0.674283	0.674572	0.674174	0.672491	0.00352279	0.703219	0.687928	0.703657	0.703066	0.70389	0.702489	0.703889	0.0741889	0.642001	0.0104525	0.0115539	0.705095	0.714401	0.738326	0.0304719	0.717945	0.973411	0.975751	0.969757	0.974997	0.964024	1	0.973478	0.960436	0.965651	0.964371	0.964592	0.96692	0.966409	0.944984	0.942464	0.0117631	0.957795	0.96203	0.954793	0.961775	0.960216	0.955523	0.957095	0.960073	0.923532	0.956184	0.961361	0.954638	0.011085	0.958974	0.962099	0.959078	0.960704	0.960043	0.94716	0.962273	0.0114099	0.0114099	0.946764	0.0114066	0.960335	0.951385	0.011346	0.946492	0.952241	0.947455	0.949895	0.0397885	0.039429	0.918884	0.919303	0.918858	0.0392764	0.918858	0.110499	0.14892	0.0285277	0.0284803	0.916628	0.9171	0.0285276	0.89979	0.88765	0.88803	0.868641	0.0192368	0.898066	0.869968	0.0277222	0.865685	0.0372461	0.0695919	0.0362196	0.00817038	0.0020614	0.0336095	0.00266067	0.000227079	0.0035841	0.00376388	0.0036253	0.0035638	0.00357082	0.00251111	0.000609111	7.3083e-05	9.00233e-08	0.00013055	1.93178e-08	7.17285e-06	6.47652e-05	1.31506e-05	3.27439e-07	4.49908e-07	2.19311e-06	1.44826e-06	1.77795e-06	7.12544e-06	8.45522e-06	1.95058e-05
rs9666086	6.07445e-06	8.35925e-07	8.22929e-06	1.12977e-05	1.00279e-05	5.97028e-06	3.30004e-07	4.28324e-07	1.13701e-06	3.41645e-06	1.24537e-05	2.53575e-06	1.58841e-07	3.74429e-09	4.48181e-07	0.32961	0.0515059	0.679156	0.652784	0.679481	0.682961	0.685286	0.687658	0.687949	0.687545	0.685757	0.00358474	0.717623	0.701923	0.718059	0.717453	0.718296	0.716871	0.718295	0.0757827	0.654773	0.010685	0.0118142	0.719487	0.728539	0.753537	0.0310596	0.73245	0.993537	0.995908	0.989814	0.995142	0.983952	0.973478	1	0.980867	0.986331	0.984887	0.985171	0.987542	0.986941	0.964801	0.96234	0.0120263	0.978175	0.982585	0.975239	0.981735	0.980593	0.975844	0.977569	0.980597	0.94338	0.97668	0.981907	0.974922	0.0113589	0.979491	0.982658	0.979661	0.980646	0.980487	0.966766	0.982234	0.0116952	0.0116952	0.966242	0.0116918	0.980969	0.971702	0.0116309	0.96592	0.972654	0.967493	0.970024	0.0406002	0.0402455	0.938287	0.938641	0.937607	0.040063	0.937607	0.112828	0.151899	0.0292009	0.0291532	0.935416	0.935895	0.0292008	0.918405	0.906711	0.907097	0.887358	0.0197051	0.916658	0.888281	0.0283349	0.883789	0.0380763	0.0711386	0.037078	0.00835007	0.00205534	0.0342953	0.0026787	0.000217857	0.00357517	0.00375878	0.00361859	0.00354718	0.00356193	0.00253185	0.000638523	7.06845e-05	7.14087e-08	0.000134422	1.711e-08	6.69834e-06	6.52393e-05	1.16449e-05	1.21773e-08	1.07555e-09	2.52895e-06	1.96397e-06	1.06141e-06	6.27563e-06	5.01528e-06	1.48238e-05
rs17597625	7.86849e-06	1.39094e-07	6.13154e-06	8.78198e-06	7.87006e-06	5.33486e-06	4.54181e-08	6.49449e-07	1.50083e-06	7.19686e-07	7.80289e-06	8.54206e-07	7.94635e-07	4.73143e-09	5.3298e-07	0.325505	0.0505221	0.670073	0.644246	0.670353	0.673799	0.676507	0.678708	0.678995	0.678565	0.676974	0.00355462	0.708119	0.692789	0.708549	0.707951	0.708784	0.707373	0.708783	0.0744318	0.646141	0.0104146	0.0115316	0.709923	0.71902	0.743499	0.0302434	0.722831	0.980219	0.982568	0.976681	0.98181	0.970815	0.960436	0.980867	1	0.973086	0.971806	0.971936	0.974285	0.97369	0.951988	0.949427	0.0117393	0.965092	0.96938	0.962103	0.968539	0.967631	0.962705	0.96441	0.96741	0.930532	0.963611	0.968708	0.961863	0.0110699	0.966316	0.969452	0.966482	0.96746	0.967377	0.953716	0.969033	0.0114059	0.0114059	0.953343	0.0114026	0.967781	0.958603	0.0113483	0.953252	0.959545	0.954599	0.957163	0.0401142	0.0397714	0.925841	0.926191	0.925168	0.039586	0.925168	0.111233	0.149775	0.0288643	0.0288165	0.922999	0.923399	0.0288643	0.906241	0.894801	0.895183	0.875776	0.0195378	0.904582	0.876476	0.0278454	0.87231	0.0375302	0.0701438	0.0365574	0.00825573	0.00203878	0.0338407	0.00266369	0.00020535	0.00351392	0.0036921	0.00355716	0.00347735	0.00350074	0.00251869	0.000611568	7.57757e-05	7.58103e-09	0.000132893	5.25667e-11	7.13634e-06	6.55039e-05	1.22109e-05	8.70476e-11	7.60082e-09	2.63304e-06	2.08183e-06	1.88948e-06	9.28866e-06	6.19163e-06	1.68757e-05
rs61896165	6.34521e-06	3.69803e-07	9.68452e-06	1.29825e-05	1.17524e-05	4.13255e-06	5.92785e-08	1.89082e-07	7.87267e-07	6.80443e-07	8.60026e-06	1.11921e-06	1.65961e-07	2.67954e-07	1.49823e-06	0.326413	0.0510219	0.673607	0.647538	0.673877	0.677332	0.679921	0.682279	0.682568	0.682142	0.68039	0.00360418	0.71185	0.696326	0.712284	0.711684	0.71252	0.711105	0.712519	0.0757919	0.64925	0.0106392	0.0118042	0.713715	0.722919	0.74754	0.0309692	0.726513	0.985675	0.988033	0.981976	0.987272	0.976222	0.965651	0.986331	0.973086	1	0.995425	0.995696	0.998092	0.997483	0.975072	0.972458	0.0120089	0.988712	0.993107	0.985703	0.992265	0.991099	0.986326	0.988045	0.9911	0.953743	0.987182	0.992424	0.985377	0.0113398	0.990071	0.993182	0.99008	0.991166	0.990988	0.976889	0.992761	0.011675	0.011675	0.976621	0.0116716	0.991502	0.982139	0.0116106	0.976325	0.983104	0.978036	0.980592	0.0410439	0.0406874	0.948688	0.949085	0.948055	0.0405136	0.948055	0.114092	0.153546	0.0294782	0.0294302	0.945808	0.946216	0.0294781	0.928289	0.916477	0.916866	0.896933	0.0201514	0.926531	0.896773	0.0283363	0.892178	0.0381187	0.0713637	0.0371089	0.00840935	0.00205014	0.0344538	0.00271283	0.000220779	0.00362121	0.0038071	0.0036652	0.00359584	0.00360787	0.00256423	0.000645837	6.58651e-05	7.77378e-08	0.000129924	2.70356e-08	6.40252e-06	6.3925e-05	9.40631e-06	2.53261e-07	1.81203e-07	3.82844e-06	3.26523e-06	5.57256e-07	4.61448e-06	4.27187e-06	1.27793e-05
rs61896167	5.43193e-06	5.76169e-07	9.19341e-06	1.22587e-05	1.10642e-05	4.67773e-06	5.0883e-10	2.54841e-07	9.16589e-07	7.60017e-07	8.16895e-06	9.06923e-07	4.99923e-07	2.77261e-07	1.57278e-06	0.325795	0.050994	0.672551	0.646593	0.672826	0.676275	0.67887	0.681225	0.681514	0.681132	0.679339	0.0036061	0.71068	0.695177	0.711115	0.710516	0.71135	0.709937	0.71135	0.0758439	0.648252	0.0106523	0.0118645	0.712592	0.721789	0.74637	0.0310023	0.725369	0.984305	0.986661	0.980611	0.985901	0.97486	0.964371	0.984887	0.971806	0.995425	1	0.994326	0.996719	0.996111	0.973565	0.971397	0.0120698	0.987426	0.991738	0.984341	0.990971	0.989731	0.984962	0.986682	0.989733	0.952231	0.985816	0.991055	0.984015	0.0114062	0.988629	0.991813	0.988714	0.989873	0.989622	0.975608	0.991392	0.0117356	0.0117356	0.975344	0.0117322	0.990132	0.98078	0.0116643	0.975195	0.981743	0.976742	0.979296	0.0408797	0.040524	0.947488	0.947809	0.946854	0.0403419	0.946853	0.114126	0.153374	0.0294303	0.0293823	0.944683	0.94509	0.0294302	0.927172	0.915371	0.915761	0.895847	0.0200652	0.925415	0.895538	0.0284073	0.890947	0.03817	0.0713811	0.0371462	0.00840595	0.00207707	0.0343904	0.00268542	0.000224336	0.00360278	0.00378567	0.00364665	0.00357749	0.00358947	0.00253518	0.000631661	6.4895e-05	6.44186e-08	0.00013062	1.34641e-08	6.31239e-06	6.51093e-05	9.36648e-06	3.72197e-07	3.06106e-07	3.87334e-06	3.30632e-06	4.7026e-07	4.22685e-06	3.90512e-06	1.17244e-05
rs80245253	6.23166e-06	1.02623e-06	8.5653e-06	1.15243e-05	1.03585e-05	4.54195e-06	1.24878e-08	6.03431e-08	4.89247e-07	4.06404e-07	9.14655e-06	1.17068e-06	2.19647e-07	1.78063e-07	1.31904e-06	0.325825	0.0509837	0.672543	0.6466	0.672814	0.676266	0.678946	0.681302	0.68159	0.681164	0.679414	0.00362654	0.710744	0.695235	0.711177	0.710578	0.711412	0.709999	0.711412	0.0757065	0.648253	0.0106569	0.0118205	0.712783	0.722016	0.746584	0.0309249	0.725573	0.984518	0.986873	0.980821	0.986113	0.975002	0.964592	0.985171	0.971936	0.995696	0.994326	1	0.996991	0.996382	0.973844	0.971547	0.0120251	0.987618	0.992011	0.984538	0.991171	0.990004	0.985313	0.986953	0.990006	0.952643	0.986094	0.991329	0.984286	0.0113544	0.988903	0.992086	0.988986	0.990073	0.989894	0.97596	0.991667	0.0116892	0.0116892	0.975537	0.0116859	0.99041	0.981052	0.0116247	0.975319	0.982016	0.976969	0.97952	0.0409711	0.0406152	0.947657	0.947979	0.946952	0.0404336	0.946952	0.114009	0.15331	0.0294784	0.0294304	0.944781	0.945188	0.0294784	0.927286	0.915553	0.915942	0.896019	0.0200804	0.925529	0.895724	0.028368	0.891132	0.0381886	0.0714497	0.0371699	0.00839651	0.00205936	0.034433	0.00269562	0.000217725	0.00359349	0.00377938	0.00363967	0.00356593	0.00358019	0.00254917	0.000642276	6.35235e-05	5.95642e-08	0.000128392	1.65855e-08	6.15146e-06	6.31194e-05	8.58773e-06	2.72731e-07	1.97683e-07	3.90128e-06	3.32378e-06	4.5871e-07	4.36385e-06	3.81547e-06	1.23557e-05
rs75026138	6.00294e-06	6.49441e-07	9.24062e-06	1.21615e-05	1.09749e-05	4.36977e-06	2.41618e-08	1.04785e-07	6.01871e-07	6.03338e-07	9.44732e-06	9.62401e-07	2.34424e-07	2.07772e-07	1.40131e-06	0.326741	0.0511037	0.674739	0.648527	0.675005	0.678465	0.680946	0.683307	0.683597	0.683175	0.681416	0.00362424	0.713027	0.697481	0.713462	0.71286	0.713697	0.71228	0.713697	0.0759267	0.650329	0.0106553	0.0118391	0.714944	0.724052	0.748817	0.0310286	0.727689	0.986886	0.989246	0.983184	0.988484	0.977349	0.96692	0.987542	0.974285	0.998092	0.996719	0.996991	1	0.998779	0.976198	0.973885	0.0120442	0.989999	0.994399	0.986913	0.993557	0.992389	0.987612	0.989333	0.99239	0.954929	0.988469	0.993716	0.986661	0.0113749	0.991285	0.994474	0.991369	0.992456	0.992278	0.978242	0.994053	0.0117107	0.0117107	0.977897	0.0117074	0.992793	0.98342	0.0116463	0.977601	0.984386	0.979317	0.981877	0.0410766	0.0407199	0.949943	0.950266	0.949235	0.0405369	0.949235	0.114279	0.153728	0.029527	0.029479	0.947061	0.947469	0.0295269	0.929526	0.917701	0.918091	0.898136	0.0201435	0.927766	0.897835	0.0284266	0.893236	0.038233	0.0715322	0.0372125	0.00840408	0.0020778	0.0345034	0.00269977	0.000223497	0.00361762	0.00380323	0.00366154	0.00359221	0.00360428	0.00255165	0.000640301	6.45105e-05	7.1444e-08	0.000128857	2.34497e-08	6.13747e-06	6.32771e-05	1.01251e-05	3.19924e-07	2.38207e-07	4.19949e-06	3.61098e-06	4.06718e-07	4.64439e-06	3.80898e-06	1.23666e-05
rs76700680	6.38829e-06	6.53089e-07	8.2813e-06	1.10529e-05	1.00575e-05	4.48734e-06	1.18002e-09	2.13356e-07	8.36689e-07	5.1546e-07	9.2868e-06	1.51529e-06	1.65205e-07	1.68249e-07	1.29416e-06	0.326427	0.0510575	0.673952	0.647764	0.67422	0.677678	0.680154	0.682513	0.682802	0.682379	0.680624	0.0036291	0.712209	0.696677	0.712643	0.712042	0.712879	0.711463	0.712878	0.075891	0.649614	0.0106384	0.011824	0.714113	0.723214	0.747959	0.0310029	0.726848	0.986287	0.988646	0.982586	0.987885	0.976832	0.966409	0.986941	0.97369	0.997483	0.996111	0.996382	0.998779	1	0.975601	0.973296	0.0120288	0.989544	0.993792	0.986309	0.992951	0.991783	0.987009	0.988728	0.99186	0.95436	0.987867	0.993109	0.986057	0.011359	0.99068	0.993868	0.990764	0.991851	0.991672	0.977644	0.993447	0.0116943	0.0116943	0.977447	0.011691	0.992189	0.982969	0.0116299	0.977003	0.983935	0.978726	0.981284	0.0410143	0.0406581	0.949372	0.949694	0.948665	0.0404757	0.948665	0.114297	0.153733	0.0294637	0.0294157	0.946491	0.946899	0.0294636	0.92897	0.917148	0.917538	0.897662	0.020126	0.927211	0.897437	0.0283913	0.892839	0.0381816	0.0714441	0.0371624	0.00837907	0.00207262	0.0344731	0.00269763	0.000221464	0.0036075	0.00379322	0.00365143	0.00358223	0.00359418	0.00254927	0.000644072	6.47041e-05	5.93607e-08	0.000130502	1.66511e-08	6.32789e-06	6.4581e-05	9.10962e-06	3.19727e-07	2.38013e-07	4.13962e-06	3.55086e-06	4.89035e-07	4.69161e-06	3.94953e-06	1.31908e-05
rs80272096	5.67217e-06	2.06738e-06	1.09845e-05	1.39615e-05	1.31122e-05	3.13265e-06	1.18863e-07	7.68928e-08	5.67162e-07	6.8472e-07	9.84303e-06	4.69006e-07	1.56487e-06	1.64954e-06	4.02503e-06	0.320237	0.0494559	0.659661	0.634368	0.659976	0.663297	0.665395	0.667715	0.668001	0.667509	0.666009	0.00361563	0.696561	0.681446	0.696995	0.696409	0.697226	0.695835	0.697225	0.0723611	0.635164	0.0106856	0.0118198	0.698564	0.708026	0.731804	0.0309372	0.711188	0.964137	0.966461	0.96058	0.965712	0.954678	0.944984	0.964801	0.951988	0.975072	0.973565	0.973844	0.976198	0.975601	1	0.951763	0.0120439	0.967361	0.971587	0.96437	0.970746	0.969609	0.9649	0.966831	0.969687	0.933523	0.965884	0.970913	0.964427	0.0113747	0.968518	0.971659	0.968608	0.969665	0.969504	0.955747	0.971239	0.0117154	0.0117154	0.95559	0.0117121	0.969912	0.960863	0.0116505	0.955206	0.961807	0.956796	0.959141	0.0409913	0.0406355	0.927774	0.928088	0.927064	0.0404825	0.927064	0.110224	0.148911	0.029419	0.0293707	0.924929	0.92533	0.0294189	0.907713	0.89611	0.896493	0.877056	0.0193948	0.905979	0.876909	0.0284732	0.872458	0.0365941	0.0692336	0.0356201	0.00817347	0.00206276	0.034248	0.00270438	0.000202774	0.0035416	0.0037208	0.00358567	0.00352222	0.00353083	0.00255579	0.000643392	6.89016e-05	2.95581e-08	0.000135615	8.39397e-08	8.54815e-06	7.09611e-05	7.40897e-06	9.38383e-07	7.93719e-07	6.11616e-06	5.25653e-06	3.4257e-09	2.37783e-06	1.6464e-06	8.25284e-06
rs61888467	1.08488e-05	6.20102e-07	1.35512e-05	1.74477e-05	1.57155e-05	2.0151e-06	6.95079e-07	9.00348e-08	5.26018e-07	1.73732e-06	7.82506e-06	1.11742e-07	2.94823e-07	1.02658e-07	9.38284e-07	0.317919	0.0497973	0.656358	0.629509	0.656712	0.660134	0.660898	0.6632	0.663412	0.662863	0.661292	0.00350554	0.693391	0.678096	0.693763	0.693257	0.693992	0.692612	0.693992	0.0742006	0.633097	0.0103667	0.0114649	0.695325	0.702772	0.728134	0.0300928	0.707444	0.961795	0.964041	0.958194	0.963295	0.952312	0.942464	0.96234	0.949427	0.972458	0.971397	0.971547	0.973885	0.973296	0.951763	1	0.0116677	0.964938	0.969268	0.962071	0.968482	0.967221	0.962577	0.964461	0.967303	0.934906	0.963462	0.968596	0.961692	0.010998	0.966271	0.969338	0.966303	0.967407	0.967196	0.953948	0.968909	0.0113367	0.0113367	0.953187	0.0113334	0.967636	0.958495	0.0112855	0.953351	0.959355	0.954367	0.95683	0.0400078	0.039673	0.925707	0.926015	0.925048	0.0395076	0.925048	0.11173	0.15053	0.0284645	0.0284175	0.92292	0.923321	0.0284644	0.905982	0.894517	0.894898	0.876976	0.0197259	0.904398	0.874957	0.0274838	0.870374	0.0373265	0.0696451	0.0365052	0.00802853	0.00200157	0.0334827	0.00264732	0.000205505	0.00350005	0.00367188	0.00353744	0.0034718	0.00348698	0.00250765	0.000631329	6.19065e-05	1.95253e-09	0.000120284	6.15443e-08	7.64398e-06	6.03399e-05	1.0897e-05	3.64845e-07	2.77417e-07	5.94456e-06	5.48504e-06	4.84514e-07	3.95113e-06	3.53766e-06	1.22663e-05
rs12224086	1.09324e-06	8.57482e-06	2.40463e-05	2.39983e-05	2.38747e-05	2.68181e-06	9.34651e-06	1.0817e-05	1.71692e-05	8.44147e-06	4.34758e-05	7.54209e-08	2.77168e-06	8.95725e-07	1.67231e-07	0.00274539	0.179154	0.00858122	0.00806548	0.00858681	0.00843233	0.00801199	0.00802713	0.00808014	0.00790925	0.00804146	0.00569574	0.00818132	0.00800855	0.00817162	0.00816168	0.00817652	0.00814339	0.00817737	0.16197	0.0107113	0.790253	0.957575	0.00898413	0.00820663	0.00858995	0.380668	0.0081967	0.0120141	0.0120095	0.0119381	0.0119952	0.0120162	0.0117631	0.0120263	0.0117393	0.0120089	0.0120698	0.0120251	0.0120442	0.0120288	0.0120439	0.0116677	1	0.0119925	0.0120929	0.0120463	0.0120588	0.0120403	0.0120316	0.0121753	0.012078	0.0116144	0.0120678	0.0120601	0.0119008	0.959243	0.012019	0.0120772	0.0120194	0.0120555	0.0120727	0.0118429	0.0120676	0.96468	0.96468	0.0121046	0.964455	0.012037	0.0122187	0.958432	0.0118604	0.0122266	0.0119172	0.0118859	0.0720317	0.0715583	0.011854	0.0118365	0.0118021	0.0719624	0.0118024	0.102063	0.0762498	0.0529867	0.0529847	0.0117357	0.0117287	0.0529594	0.0116782	0.0119326	0.0119373	0.0122986	0.040894	0.0116429	0.011654	0.333082	0.0115782	0.255435	0.0932103	0.252382	0.0115193	0.423949	0.0530936	0.00916419	0.000790971	0.00413964	0.00411331	0.00426047	0.00414076	0.00414931	0.00965291	0.000385658	2.5469e-06	3.00485e-05	3.04756e-05	2.37344e-05	1.26223e-06	5.41137e-05	1.10986e-07	1.65025e-05	1.64212e-05	2.53267e-05	3.13315e-05	2.76896e-06	4.98502e-06	1.14803e-06	7.7447e-06
rs17600939	6.88499e-06	1.14514e-06	8.05434e-06	1.09149e-05	9.76715e-06	3.84577e-06	5.14437e-08	4.61157e-08	5.68728e-07	5.37177e-07	6.95782e-06	9.41736e-07	8.24373e-07	6.70118e-07	2.06237e-06	0.32238	0.0508889	0.667014	0.641186	0.667297	0.670725	0.67331	0.675725	0.675937	0.675491	0.673776	0.00362408	0.70497	0.689639	0.705401	0.704806	0.705634	0.704303	0.705634	0.0754898	0.643465	0.0104996	0.011769	0.707079	0.71626	0.740432	0.0308046	0.719781	0.977564	0.979869	0.973851	0.979113	0.968071	0.957795	0.978175	0.965092	0.988712	0.987426	0.987618	0.989999	0.989544	0.967361	0.964938	0.0119925	1	0.989508	0.982203	0.988448	0.987505	0.982679	0.984459	0.987506	0.950342	0.983614	0.988827	0.981949	0.0113212	0.986409	0.989583	0.986489	0.987351	0.987394	0.973355	0.988939	0.0116542	0.0116542	0.973144	0.0116509	0.987918	0.978651	0.011583	0.972638	0.979614	0.974549	0.977088	0.0411289	0.0407642	0.945267	0.945589	0.944346	0.0405924	0.944345	0.113313	0.152408	0.0296476	0.0295994	0.942181	0.942586	0.0296476	0.924685	0.913192	0.913581	0.893769	0.020329	0.923006	0.893423	0.0279393	0.888843	0.0376174	0.0706938	0.0365798	0.00817814	0.00203133	0.0340034	0.00269208	0.000230972	0.00363765	0.00382061	0.00367681	0.0036103	0.00362176	0.00254488	0.000646183	6.2496e-05	2.31552e-08	0.000127609	3.45806e-09	6.77988e-06	6.47223e-05	9.82937e-06	6.5009e-07	5.31007e-07	5.08788e-06	4.40887e-06	3.35866e-07	4.95189e-06	4.01366e-06	1.34321e-05
rs17603011	6.44117e-06	7.97373e-07	8.40417e-06	1.13415e-05	1.01932e-05	5.03947e-06	4.23994e-10	2.23244e-07	9.69535e-07	6.69444e-07	9.31745e-06	1.1085e-06	4.58665e-07	6.04685e-07	2.32639e-06	0.323966	0.0506804	0.670258	0.644224	0.67054	0.673978	0.676484	0.678832	0.679121	0.678678	0.676952	0.00363233	0.708362	0.692904	0.708797	0.7082	0.709031	0.707622	0.70903	0.075608	0.64633	0.0106579	0.0118876	0.710463	0.719565	0.744149	0.0310251	0.723202	0.982307	0.984279	0.978242	0.983521	0.972425	0.96203	0.982585	0.96938	0.993107	0.991738	0.992011	0.994399	0.993792	0.971587	0.969268	0.0120929	0.989508	1	0.992029	0.998475	0.997601	0.992737	0.994455	0.997601	0.959685	0.993678	0.998933	0.991849	0.0114357	0.996496	0.999695	0.996576	0.99737	0.997488	0.983187	0.999047	0.0117721	0.0117721	0.982446	0.0117688	0.99535	0.985576	0.0117076	0.979826	0.986545	0.981883	0.984449	0.0415387	0.0411801	0.952483	0.952807	0.95148	0.040996	0.951479	0.11394	0.153409	0.029951	0.0299027	0.949301	0.949709	0.0299509	0.931758	0.920199	0.92059	0.900586	0.0202539	0.929996	0.900305	0.0285172	0.895697	0.0383187	0.0716227	0.0373006	0.00839613	0.00208661	0.0344582	0.00270892	0.000223571	0.00362231	0.00380833	0.00366352	0.00359699	0.00360897	0.00255572	0.00063235	6.01355e-05	4.28615e-07	0.000122054	2.91531e-07	4.65759e-06	5.93412e-05	9.6408e-06	3.38272e-07	2.54075e-07	4.11285e-06	3.44711e-06	3.48018e-07	4.45139e-06	3.36357e-06	1.41938e-05
rs138372442	6.84355e-06	6.71498e-07	1.01821e-05	1.35377e-05	1.22519e-05	3.91716e-06	1.96089e-09	6.06466e-08	5.80593e-07	3.63124e-07	9.89413e-06	4.41741e-07	4.40656e-07	4.40713e-07	1.92583e-06	0.321586	0.0504399	0.66538	0.639489	0.665674	0.669093	0.671352	0.673762	0.673974	0.673514	0.671818	0.00364053	0.703075	0.687774	0.703507	0.702915	0.70374	0.702339	0.70374	0.0750302	0.641747	0.0105916	0.011822	0.705241	0.713985	0.738523	0.030767	0.717836	0.974885	0.976847	0.970842	0.976093	0.965062	0.954793	0.975239	0.962103	0.985703	0.984341	0.984538	0.986913	0.986309	0.96437	0.962071	0.0120463	0.982203	0.992029	1	0.990891	0.990249	0.985184	0.986892	0.990022	0.952995	0.986121	0.991346	0.9843	0.0113795	0.988923	0.992104	0.989002	0.989791	0.989985	0.975836	0.991459	0.0117205	0.0117205	0.9751	0.0117172	0.987782	0.978138	0.0116626	0.972421	0.979101	0.974388	0.97693	0.0411903	0.0408248	0.945153	0.945549	0.944228	0.0406528	0.944228	0.113136	0.152359	0.0296503	0.029602	0.942062	0.942394	0.0296502	0.924693	0.913197	0.913586	0.893696	0.0201559	0.922939	0.893411	0.02827	0.888828	0.0379473	0.0710795	0.0369287	0.00833039	0.00206499	0.0341646	0.00272856	0.000217746	0.00362973	0.00381274	0.00366384	0.00359739	0.00360883	0.00257557	0.000644491	5.643e-05	4.86577e-07	0.000116263	3.36894e-07	3.97299e-06	5.65568e-05	9.04563e-06	1.26739e-07	7.7437e-08	3.15141e-06	2.62069e-06	5.92948e-07	5.58383e-06	4.31008e-06	1.35761e-05
rs117967749	6.85953e-06	9.9626e-07	9.96806e-06	1.31547e-05	1.19212e-05	5.71848e-06	1.05246e-08	2.19197e-07	1.32521e-06	6.37562e-07	1.1931e-05	1.29878e-06	7.65873e-07	7.10571e-07	2.95228e-06	0.324198	0.0509196	0.670615	0.645169	0.670899	0.674977	0.67747	0.67982	0.680109	0.679668	0.677939	0.0036186	0.709403	0.693927	0.709839	0.709241	0.710073	0.708663	0.710072	0.0758762	0.647361	0.0106249	0.0118535	0.711535	0.720627	0.745258	0.0310209	0.724287	0.983805	0.98578	0.979736	0.98502	0.973908	0.961775	0.981735	0.968539	0.992265	0.990971	0.991171	0.993557	0.992951	0.970746	0.968482	0.0120588	0.988448	0.998475	0.990891	1	0.996459	0.991671	0.993316	0.99646	0.958573	0.992533	0.997789	0.990712	0.011403	0.995353	0.998551	0.995435	0.998817	0.996347	0.982879	0.998741	0.0117393	0.0117393	0.982146	0.011736	0.994201	0.98444	0.0116749	0.981252	0.985406	0.980717	0.983281	0.0414733	0.0411148	0.951317	0.95164	0.952929	0.0409303	0.952929	0.113768	0.15314	0.0299528	0.0299045	0.950748	0.951157	0.0299527	0.933177	0.920507	0.920898	0.900604	0.0201911	0.931413	0.901179	0.0287797	0.896567	0.0386491	0.0719877	0.0375731	0.00860161	0.00208467	0.034395	0.00271368	0.000241192	0.00365152	0.00383783	0.00369593	0.00362595	0.00363812	0.00252385	0.000627546	6.33821e-05	1.12571e-06	0.000127106	8.9608e-07	2.93847e-06	5.76708e-05	1.12122e-05	7.64288e-08	3.95559e-08	3.30096e-06	2.37278e-06	6.56882e-07	5.20992e-06	4.17722e-06	1.94452e-05
rs61887096	6.24825e-06	8.71227e-07	7.97586e-06	1.0838e-05	9.70921e-06	5.03826e-06	2.38339e-10	4.10955e-07	1.33248e-06	8.82641e-07	1.04433e-05	8.08747e-07	5.41147e-07	7.06263e-07	2.51871e-06	0.323217	0.0505096	0.668815	0.642871	0.6691	0.672533	0.675083	0.677353	0.677641	0.677193	0.675551	0.00363781	0.706863	0.691429	0.707297	0.706702	0.707532	0.706124	0.707531	0.0754132	0.645015	0.0106095	0.0118357	0.708961	0.718026	0.742596	0.0309037	0.721825	0.980314	0.982284	0.976255	0.981527	0.970448	0.960216	0.980593	0.967631	0.991099	0.989731	0.990004	0.992389	0.991783	0.969609	0.967221	0.0120403	0.987505	0.997601	0.990249	0.996459	1	0.990728	0.992444	0.995586	0.957805	0.991669	0.996916	0.989841	0.0113762	0.994483	0.997677	0.994562	0.995355	0.995549	0.981193	0.99703	0.0117249	0.0117249	0.980528	0.0117216	0.993338	0.983578	0.0116536	0.977837	0.984546	0.979892	0.982451	0.0414072	0.0410404	0.950536	0.95086	0.949534	0.0408574	0.949534	0.11379	0.153229	0.0298266	0.0297783	0.947359	0.947766	0.0298265	0.929917	0.918374	0.918764	0.898789	0.0201692	0.928157	0.898579	0.0284275	0.893977	0.0382041	0.0714743	0.0371884	0.00834533	0.00207304	0.0343934	0.00268171	0.00023018	0.00362219	0.00380622	0.003661	0.00359452	0.00360633	0.00253105	0.000623743	5.7739e-05	5.231e-07	0.00012116	3.41555e-07	4.43125e-06	5.83848e-05	8.8004e-06	3.1602e-07	2.34792e-07	4.17725e-06	3.49906e-06	5.0066e-07	5.2779e-06	3.70021e-06	1.50911e-05
rs61887097	5.77731e-06	6.12005e-07	8.90134e-06	1.22147e-05	1.08641e-05	4.44183e-06	2.23901e-11	3.4056e-08	5.12648e-07	1.23871e-06	9.94052e-06	7.49705e-07	1.28702e-07	1.81953e-07	1.32823e-06	0.321731	0.0503218	0.665552	0.640142	0.66592	0.669407	0.672257	0.674594	0.674882	0.674345	0.672724	0.00355359	0.703545	0.688171	0.70398	0.703388	0.704213	0.702811	0.704212	0.0750489	0.641862	0.0105956	0.0118205	0.705586	0.714916	0.738936	0.0308863	0.718174	0.975675	0.9776	0.971594	0.976845	0.965726	0.955523	0.975844	0.962705	0.986326	0.984962	0.985313	0.987612	0.987009	0.9649	0.962577	0.0120316	0.982679	0.992737	0.985184	0.991671	0.990728	1	0.987599	0.990805	0.953166	0.98682	0.992054	0.985006	0.0113936	0.989628	0.992812	0.989709	0.990571	0.990617	0.976455	0.992241	0.011722	0.011722	0.975802	0.0117187	0.988557	0.978912	0.0116574	0.973263	0.979874	0.975056	0.977602	0.0413088	0.0409425	0.946009	0.946331	0.945081	0.0407602	0.945081	0.113129	0.152333	0.0297627	0.0297144	0.942914	0.94332	0.0297626	0.925444	0.913801	0.91419	0.894298	0.0201579	0.923689	0.894143	0.0283603	0.889773	0.0380959	0.0710758	0.0370782	0.00833436	0.00206167	0.0341486	0.00270364	0.000221941	0.00361486	0.00380165	0.00365623	0.00358981	0.00360152	0.00255441	0.00064192	5.8191e-05	4.59546e-07	0.000118774	3.15822e-07	4.48007e-06	5.78613e-05	9.18369e-06	8.3853e-08	4.49047e-08	2.74357e-06	2.1959e-06	5.48929e-07	5.39653e-06	3.86153e-06	1.43965e-05
rs61750923	6.87547e-06	7.64693e-07	9.23354e-06	1.22877e-05	1.10683e-05	5.18414e-06	1.85251e-08	1.39306e-07	7.5855e-07	9.14844e-07	9.58016e-06	3.12394e-07	1.21236e-06	1.14557e-06	3.29326e-06	0.32228	0.0506709	0.666663	0.64071	0.666952	0.670377	0.67284	0.67518	0.675467	0.675014	0.673307	0.00367742	0.704627	0.689443	0.705059	0.704465	0.705293	0.703889	0.705292	0.0756907	0.643193	0.0107313	0.0119632	0.706617	0.715733	0.740175	0.0310268	0.719307	0.977292	0.979258	0.973241	0.978502	0.967453	0.957095	0.977569	0.96441	0.988045	0.986682	0.986953	0.989333	0.988728	0.966831	0.964461	0.0121753	0.984459	0.994455	0.986892	0.993316	0.992444	0.987599	1	0.99252	0.956058	0.98869	0.993923	0.986863	0.0115134	0.991344	0.994606	0.991498	0.992291	0.992407	0.978161	0.993961	0.0118499	0.0118499	0.97742	0.0118466	0.99028	0.980541	0.011785	0.974815	0.981506	0.97695	0.979461	0.041274	0.040917	0.947594	0.947917	0.946595	0.0407356	0.946595	0.113425	0.152466	0.0298707	0.0298223	0.944425	0.944832	0.0298707	0.926958	0.915439	0.915829	0.895899	0.0201048	0.925202	0.895621	0.0285386	0.89103	0.0383735	0.0717588	0.0373562	0.00836588	0.0021164	0.0344355	0.00268845	0.000230407	0.00362672	0.00381196	0.00366833	0.00360182	0.00361334	0.00253673	0.000630999	5.5327e-05	1.03187e-06	0.000113529	8.07861e-07	3.0657e-06	5.28192e-05	8.63148e-06	1.87462e-07	1.26219e-07	3.64417e-06	3.00039e-06	5.78597e-07	5.01291e-06	4.05591e-06	1.58615e-05
rs2512961	5.80607e-06	6.91936e-07	7.76849e-06	1.07378e-05	9.478e-06	4.80186e-06	4.48229e-09	5.34995e-07	1.38877e-06	5.69155e-07	7.86444e-06	1.00029e-06	2.68952e-07	6.94455e-07	2.56289e-06	0.323488	0.0503611	0.668697	0.642693	0.668983	0.672415	0.674897	0.677241	0.677529	0.677082	0.675365	0.00364083	0.706741	0.691308	0.707175	0.706579	0.707409	0.706002	0.707408	0.0756248	0.644863	0.0106417	0.0118663	0.70883	0.717901	0.742461	0.0310371	0.721547	0.980319	0.982289	0.97626	0.981531	0.970454	0.960073	0.980597	0.96741	0.9911	0.989733	0.990006	0.99239	0.99186	0.969687	0.967303	0.012078	0.987506	0.997601	0.990022	0.99646	0.995586	0.990805	0.99252	1	0.957817	0.991747	0.996992	0.989993	0.0114264	0.994559	0.997754	0.994639	0.995432	0.99555	0.98127	0.997107	0.0117554	0.0117554	0.982782	0.0117521	0.99334	0.985843	0.0116841	0.977839	0.986813	0.979898	0.982456	0.0416038	0.041245	0.95062	0.950943	0.949618	0.0410614	0.949618	0.113947	0.153413	0.0297483	0.0297	0.947443	0.94785	0.0297482	0.92993	0.918677	0.919068	0.899229	0.0203079	0.928243	0.89852	0.0282537	0.893918	0.0380544	0.0712969	0.0372125	0.00821264	0.00208007	0.0345326	0.00270121	0.000212321	0.00357905	0.00376719	0.00361983	0.00355407	0.00356578	0.0025615	0.000635669	5.47348e-05	2.56478e-07	0.000112243	1.52822e-07	5.20037e-06	5.57168e-05	7.51003e-06	5.78447e-07	4.66449e-07	4.63169e-06	4.25913e-06	1.95505e-07	4.03293e-06	3.20098e-06	1.15936e-05
rs61734406	6.56149e-06	8.7639e-07	5.75025e-06	9.07003e-06	7.53766e-06	6.01673e-06	2.20508e-11	3.4342e-08	4.91848e-07	9.87846e-07	8.42108e-06	1.46011e-08	4.92732e-07	6.58897e-07	2.34756e-06	0.310586	0.0487289	0.643073	0.615892	0.643369	0.646626	0.646757	0.649013	0.649301	0.648812	0.647302	0.0034852	0.679714	0.665081	0.680173	0.679613	0.680398	0.679046	0.680398	0.0729571	0.620867	0.010329	0.0114228	0.681501	0.688056	0.713798	0.0298065	0.693637	0.943011	0.944929	0.939199	0.944196	0.933448	0.923532	0.94338	0.930532	0.953743	0.952231	0.952643	0.954929	0.95436	0.933523	0.934906	0.0116144	0.950342	0.959685	0.952995	0.958573	0.957805	0.953166	0.956058	0.957817	1	0.954243	0.95917	0.952409	0.0109571	0.956621	0.959753	0.956751	0.957511	0.957714	0.943906	0.959086	0.0112994	0.0112994	0.943535	0.0113027	0.955828	0.946451	0.0112372	0.940956	0.947365	0.942789	0.945158	0.0398018	0.0394579	0.914175	0.914474	0.913191	0.0392777	0.913191	0.109461	0.147397	0.0286679	0.0286214	0.911088	0.911486	0.0286677	0.894354	0.883281	0.883657	0.864443	0.0194953	0.892565	0.863838	0.0273134	0.85944	0.0367133	0.0688028	0.0357708	0.00794984	0.00199884	0.0331205	0.00256637	0.000237959	0.00351563	0.00368938	0.00355372	0.00350061	0.00350262	0.00241097	0.00058851	4.75468e-05	1.33421e-06	0.000100056	1.0093e-06	1.9397e-06	4.61811e-05	1.05325e-05	8.75985e-09	2.7743e-10	1.67074e-06	1.32703e-06	6.43048e-07	6.46759e-06	3.64618e-06	1.22762e-05
rs61734403	8.63051e-06	2.73499e-07	8.19866e-06	1.06701e-05	9.69515e-06	5.01873e-06	2.42551e-10	4.20285e-07	1.34625e-06	6.93281e-07	8.13452e-06	6.76098e-07	1.00488e-07	4.49035e-07	2.01146e-06	0.321597	0.0504007	0.665851	0.639766	0.666152	0.669566	0.671723	0.674058	0.674346	0.673974	0.672191	0.00359712	0.703707	0.688482	0.704143	0.703551	0.704376	0.702975	0.704375	0.0752087	0.642143	0.010639	0.0118693	0.70585	0.71462	0.739335	0.0309139	0.718573	0.976394	0.978358	0.972352	0.977603	0.966622	0.956184	0.97668	0.963611	0.987182	0.985816	0.986094	0.988469	0.987867	0.965884	0.963462	0.0120678	0.983614	0.993678	0.986121	0.992533	0.991669	0.98682	0.98869	0.991747	0.954243	1	0.993147	0.986096	0.0114045	0.990642	0.99383	0.990802	0.991509	0.991634	0.977456	0.993181	0.0117406	0.0117406	0.976736	0.0117304	0.989489	0.979767	0.0116761	0.974112	0.980729	0.976032	0.978621	0.0412407	0.0408834	0.946946	0.947267	0.945939	0.0406913	0.945939	0.113363	0.1526	0.0297372	0.0296891	0.943771	0.944178	0.0297372	0.926273	0.914775	0.915164	0.895264	0.02012	0.924517	0.895026	0.0283787	0.890438	0.0381389	0.0712292	0.0371277	0.00838495	0.00208273	0.0342497	0.00271566	0.000221775	0.00362289	0.00380881	0.00366408	0.00360254	0.00360955	0.00256237	0.000616672	6.14454e-05	2.73671e-07	0.000122306	1.66963e-07	4.85948e-06	5.95887e-05	1.08532e-05	4.49807e-07	3.51809e-07	4.50178e-06	3.80565e-06	4.21381e-07	4.21727e-06	3.62008e-06	1.49158e-05
rs61734396	6.1086e-06	7.11323e-07	8.02461e-06	1.08978e-05	9.76998e-06	4.98402e-06	3.14859e-10	2.22143e-07	9.27336e-07	8.06223e-07	9.761e-06	1.45623e-06	4.81793e-07	6.63884e-07	2.5064e-06	0.323577	0.0505938	0.669658	0.643625	0.669942	0.673378	0.675865	0.678212	0.6785	0.678055	0.676334	0.00362778	0.707741	0.692292	0.708176	0.707579	0.70841	0.707002	0.708409	0.0755201	0.645785	0.0106443	0.0118618	0.709845	0.718925	0.743511	0.030973	0.722576	0.981629	0.9836	0.977566	0.982842	0.971752	0.961361	0.981907	0.968708	0.992424	0.991055	0.991329	0.993716	0.993109	0.970913	0.968596	0.0120601	0.988827	0.998933	0.991346	0.997789	0.996916	0.992054	0.993923	0.996992	0.95917	0.993147	1	0.991317	0.0114029	0.995887	0.999085	0.995967	0.996761	0.996955	0.982584	0.998437	0.0117387	0.0117387	0.981843	0.0117353	0.994742	0.984972	0.0116741	0.979225	0.98594	0.981282	0.983845	0.0415112	0.0411527	0.951894	0.952218	0.950891	0.0409689	0.950891	0.11387	0.153312	0.0299332	0.0298849	0.948713	0.949121	0.0299331	0.931178	0.919623	0.920014	0.900018	0.0202507	0.929417	0.899737	0.0284649	0.895131	0.0382602	0.0715116	0.0372518	0.00836971	0.00209027	0.0344283	0.00267823	0.000229987	0.00361305	0.00379909	0.00365425	0.00358782	0.00359972	0.00252563	0.000627661	5.92156e-05	4.70828e-07	0.000121485	3.26145e-07	4.63273e-06	5.914e-05	9.66423e-06	5.06911e-07	4.02479e-07	4.53026e-06	3.9109e-06	2.60409e-07	3.98856e-06	3.02529e-06	1.36061e-05
rs61731255	6.75763e-06	4.10852e-07	6.2722e-06	8.8195e-06	7.78518e-06	6.70146e-06	3.182e-08	9.62324e-08	6.83582e-07	5.91953e-07	8.59481e-06	9.44098e-07	1.08827e-07	6.8345e-07	2.46642e-06	0.321458	0.0501222	0.66489	0.63897	0.665183	0.668601	0.671111	0.673296	0.673583	0.67315	0.671501	0.00364203	0.70271	0.687414	0.703142	0.70255	0.703375	0.701974	0.703374	0.0748302	0.641435	0.0105163	0.0116982	0.704692	0.713767	0.738184	0.0305669	0.717645	0.974721	0.976608	0.970602	0.975853	0.964828	0.954638	0.974922	0.961863	0.985377	0.984015	0.984286	0.986661	0.986057	0.964427	0.961692	0.0119008	0.981949	0.991849	0.9843	0.990712	0.989841	0.985006	0.986863	0.989993	0.952409	0.986096	0.991317	1	0.0112423	0.98882	0.992	0.988897	0.989689	0.989805	0.975586	0.991356	0.0115742	0.0115742	0.974846	0.0115709	0.987607	0.977886	0.0115097	0.972247	0.97885	0.974229	0.976806	0.0412577	0.0408921	0.945233	0.945555	0.944236	0.0407116	0.944236	0.113041	0.152245	0.0297207	0.0296723	0.94207	0.942476	0.0297207	0.924638	0.913139	0.913528	0.893635	0.0202027	0.922884	0.893429	0.0281682	0.888847	0.0378948	0.0709127	0.0368905	0.00835197	0.00208654	0.0341791	0.00265048	0.000222545	0.00355697	0.00374112	0.00359241	0.00353004	0.00354371	0.00249918	0.000616741	5.78359e-05	5.59001e-07	0.000113052	4.26662e-07	3.71325e-06	5.43636e-05	1.18295e-05	2.64289e-07	1.72762e-07	3.63405e-06	3.05686e-06	4.78305e-07	5.21728e-06	3.61226e-06	1.5507e-05
rs61751933	1.20046e-06	8.15045e-06	2.50574e-05	2.52818e-05	2.52129e-05	2.98677e-06	7.29508e-06	1.00627e-05	1.61246e-05	6.53248e-06	4.62968e-05	1.86327e-07	3.05301e-06	2.54696e-07	1.58329e-09	0.0024979	0.179104	0.00815109	0.00767116	0.00814938	0.00800628	0.00760322	0.0076327	0.00769137	0.0075268	0.00765171	0.00547188	0.00776052	0.00761336	0.00775047	0.00774696	0.00775544	0.00772192	0.00775626	0.156445	0.010224	0.797104	0.948104	0.00856134	0.00781338	0.00815613	0.377978	0.0077637	0.0113622	0.0113515	0.0112906	0.0113369	0.0113646	0.011085	0.0113589	0.0110699	0.0113398	0.0114062	0.0113544	0.0113749	0.011359	0.0113747	0.010998	0.959243	0.0113212	0.0114357	0.0113795	0.011403	0.0113762	0.0113936	0.0115134	0.0114264	0.0109571	0.0114045	0.0114029	0.0112423	1	0.0113823	0.0114336	0.0113681	0.0114057	0.0114212	0.0111785	0.0114246	0.99423	0.99423	0.0113986	0.993999	0.0113754	0.0115008	0.987754	0.011202	0.0115159	0.0112567	0.0112449	0.0703993	0.0699194	0.01122	0.0112033	0.0111703	0.0703019	0.0111705	0.0991286	0.0738469	0.0516485	0.0516484	0.0111037	0.0110969	0.0516212	0.0110561	0.0112783	0.0112832	0.0116406	0.0396034	0.01102	0.0110572	0.347081	0.0109677	0.257871	0.0894813	0.254651	0.0117543	0.449589	0.0566401	0.00978826	0.000731886	0.00465249	0.00463441	0.004783	0.00465905	0.00466482	0.0102816	0.000521046	1.83628e-07	1.12478e-05	6.91029e-06	7.42089e-06	2.27376e-06	2.08511e-05	2.18277e-07	1.38478e-05	1.37601e-05	2.75696e-05	3.32511e-05	1.65613e-06	2.56429e-06	2.37187e-07	6.16782e-06
rs61746202	6.52904e-06	1.47201e-06	8.22916e-06	1.11349e-05	9.9927e-06	4.53763e-06	6.74948e-09	2.14949e-07	9.13014e-07	1.28036e-06	9.81612e-06	1.13931e-06	4.22611e-07	7.01749e-07	2.5112e-06	0.322713	0.0504394	0.668071	0.642018	0.66836	0.671788	0.674351	0.676543	0.676831	0.676377	0.674668	0.00362523	0.706089	0.690671	0.706524	0.705929	0.706758	0.705352	0.706757	0.0753625	0.644447	0.0105889	0.0118078	0.708164	0.717152	0.74176	0.0309158	0.720865	0.97921	0.981179	0.975156	0.980422	0.969425	0.958974	0.979491	0.966316	0.990071	0.988629	0.988903	0.991285	0.99068	0.968518	0.966271	0.012019	0.986409	0.996496	0.988923	0.995353	0.994483	0.989628	0.991344	0.994559	0.956621	0.990642	0.995887	0.98882	0.0113823	1	0.996838	0.993688	0.994402	0.994674	0.980324	0.996076	0.0117109	0.0117109	0.979664	0.0117076	0.992309	0.982634	0.0116397	0.976896	0.983525	0.97886	0.981416	0.0414142	0.0410651	0.94959	0.949913	0.948587	0.0408817	0.948587	0.113587	0.152905	0.0298779	0.0298377	0.946488	0.946821	0.0298778	0.928977	0.917445	0.917835	0.897879	0.0201362	0.927218	0.897663	0.0284565	0.893064	0.0382325	0.0714403	0.0372247	0.00837413	0.0020746	0.0344029	0.00270266	0.00022159	0.00360801	0.00379405	0.00365173	0.00358533	0.00359719	0.00255162	0.000628964	6.06845e-05	3.14661e-07	0.000121253	2.2006e-07	4.82522e-06	5.82232e-05	1.01374e-05	1.72691e-07	1.14214e-07	4.14083e-06	3.46815e-06	3.6848e-07	4.95718e-06	3.2852e-06	1.46507e-05
rs61743852	6.80728e-06	8.11559e-07	8.27314e-06	1.11897e-05	1.00498e-05	4.96505e-06	1.97855e-09	2.54809e-07	1.03413e-06	7.27583e-07	9.49045e-06	1.0374e-06	4.1307e-07	5.5352e-07	2.22551e-06	0.323899	0.0506607	0.670296	0.644252	0.670579	0.674017	0.676515	0.678864	0.679152	0.678709	0.676984	0.00363173	0.708403	0.692944	0.708838	0.708242	0.709073	0.707664	0.709072	0.0755846	0.646365	0.0106478	0.0118719	0.710512	0.719606	0.744199	0.0310034	0.723251	0.982379	0.984352	0.978315	0.983594	0.972496	0.962099	0.982658	0.969452	0.993182	0.991813	0.992086	0.994474	0.993868	0.971659	0.969338	0.0120772	0.989583	0.999695	0.992104	0.998551	0.997677	0.992812	0.994606	0.997754	0.959753	0.99383	0.999085	0.992	0.0114336	0.996838	1	0.99688	0.997598	0.997792	0.983412	0.999275	0.0117633	0.0117633	0.982671	0.0117599	0.995501	0.985726	0.011692	0.979975	0.986695	0.982032	0.984598	0.041539	0.0411803	0.952625	0.95295	0.951622	0.0409961	0.951622	0.113963	0.153447	0.0299457	0.0298975	0.949443	0.949851	0.0299457	0.931897	0.920335	0.920726	0.900719	0.0202496	0.930134	0.900475	0.0284963	0.895866	0.0382947	0.071606	0.037277	0.00839247	0.00208594	0.0344661	0.00270334	0.000223862	0.00361753	0.0038034	0.0036587	0.00359221	0.0036042	0.0025503	0.000632065	5.95313e-05	4.76529e-07	0.000120689	3.3129e-07	4.49462e-06	5.83986e-05	9.37448e-06	3.5786e-07	2.71087e-07	4.52776e-06	3.82835e-06	3.49075e-07	4.4367e-06	3.34253e-06	1.39691e-05
rs61743838	6.85862e-06	5.82109e-07	7.48065e-06	1.03959e-05	9.28595e-06	4.6999e-06	8.89456e-09	1.93068e-07	9.091e-07	6.84076e-07	8.23368e-06	8.79506e-07	4.71171e-07	8.12272e-07	2.71288e-06	0.322953	0.0505853	0.66824	0.642256	0.668597	0.671957	0.674444	0.676788	0.677075	0.676627	0.674986	0.00363223	0.706267	0.690913	0.706701	0.706105	0.706935	0.705528	0.706934	0.075359	0.644339	0.0106198	0.011795	0.70834	0.717415	0.741958	0.0308408	0.721198	0.979307	0.981276	0.975251	0.980519	0.969451	0.959078	0.979661	0.966482	0.99008	0.988714	0.988986	0.991369	0.990764	0.968608	0.966303	0.0120194	0.986489	0.996576	0.989002	0.995435	0.994562	0.989709	0.991498	0.994639	0.956751	0.990802	0.995967	0.988897	0.0113681	0.993688	0.99688	1	0.994484	0.994677	0.980407	0.996158	0.0116961	0.0116961	0.97959	0.0116927	0.992394	0.98264	0.0116248	0.976904	0.983607	0.978963	0.981519	0.0414257	0.0410678	0.949633	0.949956	0.948632	0.0408675	0.948632	0.113602	0.152945	0.0298633	0.029815	0.946458	0.946866	0.0298633	0.92896	0.917424	0.917814	0.897924	0.0202154	0.927201	0.897573	0.0283477	0.892975	0.038126	0.0713811	0.0371121	0.00837992	0.00208715	0.0343875	0.00270748	0.000221236	0.00361123	0.003798	0.00365259	0.00358622	0.00359789	0.00255347	0.000639114	6.2115e-05	2.46969e-07	0.000125345	1.45189e-07	5.50429e-06	6.17719e-05	8.57811e-06	8.88321e-07	7.48078e-07	5.49641e-06	4.70821e-06	2.96432e-08	3.84663e-06	2.00511e-06	1.03464e-05
rs61746318	7.29074e-06	1.00616e-06	9.95827e-06	1.31399e-05	1.20537e-05	4.89045e-06	4.24604e-09	1.08743e-07	1.02683e-06	5.81886e-07	1.24549e-05	1.44503e-06	9.28177e-07	6.6244e-07	2.8513e-06	0.3239	0.0508575	0.669858	0.644434	0.670144	0.674219	0.676782	0.679131	0.67942	0.678977	0.677326	0.0036039	0.708615	0.693152	0.709051	0.708454	0.709285	0.707875	0.709284	0.075809	0.64663	0.0106159	0.0118504	0.710735	0.71982	0.744431	0.0310081	0.72355	0.982639	0.984612	0.978573	0.983853	0.972752	0.960704	0.980646	0.96746	0.991166	0.989873	0.990073	0.992456	0.991851	0.969665	0.967407	0.0120555	0.987351	0.99737	0.989791	0.998817	0.995355	0.990571	0.992291	0.995432	0.957511	0.991509	0.996761	0.989689	0.0114057	0.994402	0.997598	0.994484	1	0.995395	0.981938	0.997788	0.0117419	0.0117419	0.981279	0.0117385	0.993176	0.983422	0.0116706	0.980161	0.984388	0.979706	0.982267	0.0414504	0.041092	0.950332	0.950655	0.951868	0.040908	0.951868	0.11363	0.152973	0.0299256	0.0298773	0.949689	0.950172	0.0299255	0.932136	0.919476	0.919866	0.899661	0.0201848	0.930373	0.900236	0.0287567	0.895628	0.038619	0.0719123	0.0375439	0.0085983	0.00208607	0.0343769	0.00269602	0.000242195	0.00364106	0.00382747	0.00368548	0.00361563	0.00362768	0.00251109	0.000616679	6.33518e-05	1.10157e-06	0.000125934	8.73741e-07	2.94658e-06	5.70133e-05	1.0806e-05	1.28122e-07	7.85997e-08	3.58203e-06	2.60838e-06	5.90968e-07	5.07375e-06	4.15099e-06	1.90018e-05
rs17531522	7.61933e-06	6.78091e-07	6.70752e-06	9.61727e-06	8.55497e-06	4.71375e-06	1.7103e-08	3.53689e-07	1.22807e-06	4.27693e-07	9.32462e-06	1.50233e-06	3.31832e-07	5.80508e-07	2.2752e-06	0.323161	0.0505288	0.668679	0.64276	0.668964	0.672396	0.674964	0.677309	0.677597	0.67715	0.675507	0.00364124	0.706793	0.69136	0.707227	0.706631	0.707461	0.706054	0.70746	0.075554	0.644904	0.0106379	0.0118679	0.70887	0.717957	0.742503	0.0310078	0.721589	0.98021	0.982179	0.976226	0.981422	0.970347	0.960043	0.980487	0.967377	0.990988	0.989622	0.989894	0.992278	0.991672	0.969504	0.967196	0.0120727	0.987394	0.997488	0.989985	0.996347	0.995549	0.990617	0.992407	0.99555	0.957714	0.991634	0.996955	0.989805	0.0114212	0.994674	0.997792	0.994677	0.995395	1	0.98131	0.997069	0.0117569	0.0117569	0.980492	0.0117536	0.993304	0.983544	0.0116855	0.977954	0.984511	0.979941	0.982423	0.0414215	0.0410637	0.950517	0.950841	0.949516	0.0408807	0.949516	0.113764	0.153212	0.0298405	0.0297922	0.947341	0.947748	0.0298404	0.929831	0.918288	0.918679	0.898776	0.0201715	0.928072	0.89857	0.0284796	0.893968	0.0382808	0.0715726	0.0372687	0.0083433	0.00209493	0.0343892	0.00270445	0.000226198	0.00362915	0.00381606	0.00367056	0.00360149	0.00361578	0.00255309	0.000628656	5.76873e-05	6.32751e-07	0.00011881	4.30901e-07	4.20104e-06	5.73374e-05	1.09767e-05	5.23343e-07	4.1711e-07	5.12739e-06	4.37116e-06	2.56768e-07	4.09052e-06	2.84587e-06	1.37432e-05
rs61743026	8.61999e-06	7.44262e-07	8.86887e-06	1.18595e-05	1.07944e-05	5.09748e-06	8.72254e-08	6.27258e-08	5.5707e-07	6.29826e-07	1.25485e-05	7.25975e-07	2.82196e-07	6.99947e-07	2.49777e-06	0.318636	0.0498213	0.659148	0.634021	0.659465	0.663416	0.665843	0.668014	0.6683	0.667861	0.666159	0.00359625	0.697403	0.682348	0.697763	0.697249	0.697994	0.696602	0.697993	0.0742875	0.636562	0.0104118	0.0116409	0.699294	0.708	0.732556	0.0304284	0.712289	0.96693	0.968882	0.962916	0.968132	0.957383	0.94716	0.966766	0.953716	0.976889	0.975608	0.97596	0.978242	0.977644	0.955747	0.953948	0.0118429	0.973355	0.983187	0.975836	0.982879	0.981193	0.976455	0.978161	0.98127	0.943906	0.977456	0.982584	0.975586	0.0111785	0.980324	0.983412	0.980407	0.981938	0.98131	1	0.984127	0.0115295	0.0115295	0.967342	0.0115262	0.979179	0.96968	0.0114517	0.964963	0.97056	0.965971	0.968528	0.0407732	0.0404362	0.936884	0.937201	0.936697	0.0402485	0.936697	0.112184	0.151086	0.0293697	0.0293216	0.934619	0.935022	0.0293697	0.917543	0.905254	0.90564	0.885965	0.0198915	0.915944	0.885936	0.0280094	0.881523	0.0377041	0.0706058	0.0366689	0.00826477	0.00205932	0.0339406	0.00266315	0.000224023	0.00357322	0.00375539	0.00361214	0.00353881	0.00355744	0.0025091	0.000621602	5.53209e-05	9.73295e-07	0.00011245	7.95328e-07	3.22621e-06	5.25851e-05	5.72946e-06	1.44108e-07	9.11018e-08	4.61262e-06	3.87392e-06	1.11755e-06	7.13352e-06	4.78798e-06	2.21546e-05
rs61747871	7.16469e-06	9.0459e-07	8.41342e-06	1.13553e-05	1.02097e-05	5.02745e-06	6.14764e-09	2.9981e-07	1.12211e-06	6.03927e-07	1.03799e-05	1.22303e-06	5.32025e-07	6.25539e-07	2.43431e-06	0.323751	0.0506653	0.669713	0.644275	0.669999	0.674002	0.676542	0.678891	0.679179	0.678734	0.677011	0.00362505	0.708389	0.692932	0.708825	0.708228	0.709059	0.70765	0.709058	0.0756022	0.64641	0.0106334	0.0118691	0.71053	0.719587	0.744213	0.0310276	0.723266	0.98256	0.984533	0.978495	0.983774	0.972673	0.962273	0.982234	0.969033	0.992761	0.991392	0.991667	0.994053	0.993447	0.971239	0.968909	0.0120676	0.988939	0.999047	0.991459	0.998741	0.99703	0.992241	0.993961	0.997107	0.959086	0.993181	0.998437	0.991356	0.0114246	0.996076	0.999275	0.996158	0.997788	0.997069	0.984127	1	0.0117611	0.0117611	0.98286	0.0117577	0.994851	0.985083	0.0116898	0.980161	0.986051	0.981374	0.984015	0.0414965	0.041138	0.952045	0.952369	0.951862	0.0409536	0.951862	0.113925	0.153358	0.029928	0.0298798	0.949683	0.950091	0.029928	0.932498	0.919981	0.920372	0.900373	0.0202335	0.930735	0.900518	0.028569	0.895909	0.038431	0.0717066	0.0373676	0.00842153	0.00208904	0.0344219	0.00270429	0.000229114	0.00363046	0.00381645	0.00367449	0.00360503	0.00361711	0.00254449	0.000629748	5.94107e-05	6.41796e-07	0.000120776	4.71439e-07	4.13603e-06	5.85904e-05	9.48349e-06	3.50725e-07	2.6489e-07	4.29032e-06	3.45285e-06	4.81933e-07	4.70283e-06	3.70524e-06	1.58788e-05
rs17150102	1.09748e-06	7.94436e-06	2.40941e-05	2.39717e-05	2.39355e-05	2.29615e-06	8.14051e-06	1.14427e-05	1.76679e-05	5.99445e-06	4.8735e-05	7.15547e-10	3.181e-06	8.74168e-08	4.20126e-08	0.002588	0.180345	0.00837828	0.00787032	0.00838199	0.00821857	0.00781215	0.00782259	0.007882	0.00771678	0.00784133	0.00547851	0.00798124	0.00782852	0.00797081	0.00796706	0.0079759	0.00794156	0.00797674	0.157588	0.0104582	0.80098	0.953452	0.00879027	0.00801143	0.00838126	0.380222	0.00797893	0.0116925	0.0116819	0.0116186	0.011667	0.0116945	0.0114099	0.0116952	0.0114059	0.011675	0.0117356	0.0116892	0.0117107	0.0116943	0.0117154	0.0113367	0.96468	0.0116542	0.0117721	0.0117205	0.0117393	0.0117249	0.011722	0.0118499	0.0117554	0.0112994	0.0117406	0.0117387	0.0115742	0.99423	0.0117109	0.0117633	0.0116961	0.0117419	0.0117569	0.0115295	0.0117611	1	1	0.0117716	0.999769	0.0117115	0.011884	0.993476	0.0115395	0.011893	0.0115937	0.0115695	0.0706316	0.0701507	0.0115488	0.011532	0.0114988	0.0705416	0.0114991	0.0999733	0.0745006	0.0518165	0.0518168	0.0114308	0.011424	0.0517891	0.0113829	0.0116324	0.0116375	0.0120022	0.0397883	0.011346	0.0113589	0.34926	0.0112805	0.259596	0.0901564	0.256371	0.0118477	0.453645	0.0567975	0.00983343	0.000739744	0.00466364	0.00464269	0.00479481	0.00466357	0.00467829	0.0103293	0.000537258	4.67624e-07	9.59573e-06	6.05828e-06	5.9865e-06	3.28343e-06	1.82543e-05	2.93084e-07	1.60235e-05	1.59276e-05	2.87046e-05	3.48565e-05	1.89713e-06	3.24473e-06	2.99318e-07	7.35858e-06
rs11227321	1.09748e-06	7.94436e-06	2.40941e-05	2.39717e-05	2.39355e-05	2.29615e-06	8.14051e-06	1.14427e-05	1.76679e-05	5.99445e-06	4.8735e-05	7.15547e-10	3.181e-06	8.74168e-08	4.20126e-08	0.002588	0.180345	0.00837828	0.00787032	0.00838199	0.00821857	0.00781215	0.00782259	0.007882	0.00771678	0.00784133	0.00547851	0.00798124	0.00782852	0.00797081	0.00796706	0.0079759	0.00794156	0.00797674	0.157588	0.0104582	0.80098	0.953452	0.00879027	0.00801143	0.00838126	0.380222	0.00797893	0.0116925	0.0116819	0.0116186	0.011667	0.0116945	0.0114099	0.0116952	0.0114059	0.011675	0.0117356	0.0116892	0.0117107	0.0116943	0.0117154	0.0113367	0.96468	0.0116542	0.0117721	0.0117205	0.0117393	0.0117249	0.011722	0.0118499	0.0117554	0.0112994	0.0117406	0.0117387	0.0115742	0.99423	0.0117109	0.0117633	0.0116961	0.0117419	0.0117569	0.0115295	0.0117611	1	1	0.0117716	0.999769	0.0117115	0.011884	0.993476	0.0115395	0.011893	0.0115937	0.0115695	0.0706316	0.0701507	0.0115488	0.011532	0.0114988	0.0705416	0.0114991	0.0999733	0.0745006	0.0518165	0.0518168	0.0114308	0.011424	0.0517891	0.0113829	0.0116324	0.0116375	0.0120022	0.0397883	0.011346	0.0113589	0.34926	0.0112805	0.259596	0.0901564	0.256371	0.0118477	0.453645	0.0567975	0.00983343	0.000739744	0.00466364	0.00464269	0.00479481	0.00466357	0.00467829	0.0103293	0.000537258	4.67624e-07	9.59573e-06	6.05828e-06	5.9865e-06	3.28343e-06	1.82543e-05	2.93084e-07	1.60235e-05	1.59276e-05	2.87046e-05	3.48565e-05	1.89713e-06	3.24473e-06	2.99318e-07	7.35858e-06
rs1947924	3.6393e-06	2.35703e-07	1.07405e-06	2.2421e-06	1.72745e-06	6.63635e-07	2.21861e-06	3.42684e-09	7.724e-08	1.25581e-06	7.78997e-07	6.8646e-08	1.03224e-08	3.66508e-08	1.41804e-09	0.321329	0.049726	0.659858	0.633376	0.66009	0.662437	0.666339	0.668662	0.668947	0.668478	0.66695	0.00367741	0.696452	0.681259	0.696881	0.696366	0.697112	0.69572	0.697112	0.0752081	0.63526	0.0107576	0.0119079	0.698463	0.707129	0.731734	0.0310406	0.711257	0.966192	0.968517	0.962547	0.967767	0.956894	0.946764	0.966242	0.953343	0.976621	0.975344	0.975537	0.977897	0.977447	0.95559	0.953187	0.0121046	0.973144	0.982446	0.9751	0.982146	0.980528	0.975802	0.97742	0.982782	0.943535	0.976736	0.981843	0.974846	0.0113986	0.979664	0.982671	0.97959	0.981279	0.980492	0.967342	0.98286	0.0117716	0.0117716	1	0.0117683	0.978761	0.986846	0.0111926	0.964473	0.987445	0.965483	0.967994	0.0420882	0.0413373	0.936547	0.936866	0.936369	0.0411579	0.936369	0.113907	0.153623	0.0281597	0.0281278	0.934217	0.93462	0.0281597	0.916981	0.906635	0.907022	0.894905	0.0206686	0.915237	0.885826	0.0262331	0.881202	0.0356925	0.0684837	0.0351575	0.00701984	0.0018787	0.0349826	0.00273928	0.000123438	0.0034014	0.00358604	0.00343983	0.00338293	0.003386	0.00278151	0.000664903	3.71993e-05	3.50279e-06	6.93452e-05	4.0555e-06	2.24308e-05	5.14401e-05	2.82642e-07	5.84108e-06	5.47176e-06	1.39332e-05	1.73202e-05	3.70299e-08	4.5429e-06	1.92774e-06	3.53275e-07
rs61742348	1.26127e-06	7.8963e-06	2.39156e-05	2.37931e-05	2.37563e-05	2.14778e-06	7.85561e-06	1.1281e-05	1.74674e-05	6.34796e-06	4.84677e-05	2.64515e-09	3.34209e-06	1.20543e-07	2.35616e-08	0.00258552	0.180338	0.00837429	0.00786624	0.00837803	0.00821462	0.00780799	0.00781841	0.00787781	0.00771259	0.00783716	0.00547368	0.00797723	0.00782463	0.00796681	0.00796306	0.0079719	0.00793758	0.00797273	0.157564	0.010454	0.800795	0.953229	0.00878642	0.00800738	0.00837732	0.380171	0.00797519	0.0116891	0.0116785	0.0116152	0.0116636	0.0116911	0.0114066	0.0116918	0.0114026	0.0116716	0.0117322	0.0116859	0.0117074	0.011691	0.0117121	0.0113334	0.964455	0.0116509	0.0117688	0.0117172	0.011736	0.0117216	0.0117187	0.0118466	0.0117521	0.0113027	0.0117304	0.0117353	0.0115709	0.993999	0.0117076	0.0117599	0.0116927	0.0117385	0.0117536	0.0115262	0.0117577	0.999769	0.999769	0.0117683	1	0.0117082	0.0118807	0.99322	0.0115362	0.0118896	0.0115903	0.0115661	0.0706063	0.0701255	0.0115454	0.0115286	0.0114955	0.0705163	0.0114958	0.0999393	0.074473	0.0517963	0.0517965	0.0114275	0.0114206	0.0517689	0.0113796	0.0116291	0.0116342	0.0119989	0.0397777	0.0113427	0.0113556	0.349173	0.0112773	0.259533	0.0901527	0.256309	0.0118357	0.453326	0.0567713	0.00983025	0.000736842	0.0046685	0.00464749	0.00479973	0.00466842	0.00468316	0.0103261	0.000534907	4.77202e-07	9.71557e-06	6.01156e-06	6.08155e-06	3.26703e-06	1.81578e-05	2.42382e-07	1.58163e-05	1.5721e-05	2.86354e-05	3.47817e-05	1.7191e-06	3.00866e-06	2.2378e-07	6.80619e-06
rs61746523	5.75353e-06	8.09687e-07	7.56074e-06	1.03652e-05	9.27891e-06	4.9125e-06	1.19718e-08	1.229e-07	7.42079e-07	6.5857e-07	9.65066e-06	8.17301e-07	2.88543e-07	4.94985e-07	2.04997e-06	0.32437	0.0507487	0.671274	0.645148	0.671557	0.674997	0.677377	0.679727	0.680017	0.679572	0.677847	0.00359761	0.70935	0.693877	0.709787	0.70919	0.710021	0.708611	0.710021	0.0755196	0.647372	0.0105968	0.0118385	0.711451	0.720568	0.745163	0.0307842	0.724124	0.980684	0.982655	0.976628	0.981897	0.970803	0.960335	0.980969	0.967781	0.991502	0.990132	0.99041	0.992793	0.992189	0.969912	0.967636	0.012037	0.987918	0.99535	0.987782	0.994201	0.993338	0.988557	0.99028	0.99334	0.955828	0.989489	0.994742	0.987607	0.0113754	0.992309	0.995501	0.992394	0.993176	0.993304	0.979179	0.994851	0.0117115	0.0117115	0.978761	0.0117082	1	0.989129	0.0116743	0.983362	0.990101	0.985422	0.987735	0.0416883	0.0413287	0.954961	0.955286	0.953954	0.0411431	0.953954	0.114176	0.153626	0.0301156	0.0300673	0.951771	0.95218	0.0301155	0.934183	0.922602	0.922994	0.90295	0.0204949	0.932418	0.902664	0.028648	0.898046	0.0384279	0.0716967	0.0374149	0.00844018	0.00208235	0.0345806	0.00270734	0.000219447	0.00360348	0.00379084	0.00364692	0.0035805	0.00359018	0.00255247	0.00062472	5.7571e-05	4.34536e-07	0.000119614	2.97447e-07	4.1138e-06	5.77179e-05	9.3064e-06	1.85618e-07	1.24816e-07	4.23126e-06	3.64627e-06	6.22932e-07	5.11028e-06	4.23927e-06	1.3512e-05
rs7121880	3.13849e-06	1.34831e-07	2.0554e-06	3.5194e-06	2.95406e-06	9.54054e-07	1.72883e-06	5.53673e-08	1.20465e-07	1.68076e-06	7.54059e-07	3.26762e-08	2.74725e-07	1.78072e-08	3.64233e-08	0.322718	0.0501349	0.665527	0.638356	0.665816	0.667967	0.671665	0.674002	0.674288	0.673834	0.67213	0.00367805	0.702123	0.686765	0.702554	0.701962	0.702787	0.701387	0.702786	0.075676	0.640615	0.0108453	0.01202	0.70424	0.712941	0.737714	0.0310081	0.716826	0.971047	0.973381	0.967467	0.972628	0.961628	0.951385	0.971702	0.958603	0.982139	0.98078	0.981052	0.98342	0.982969	0.960863	0.958495	0.0122187	0.978651	0.985576	0.978138	0.98444	0.983578	0.978912	0.980541	0.985843	0.946451	0.979767	0.984972	0.977886	0.0115008	0.982634	0.985726	0.98264	0.983422	0.983544	0.96968	0.985083	0.011884	0.011884	0.986846	0.0118807	0.989129	1	0.0118121	0.975024	0.998596	0.976889	0.979175	0.0421758	0.0414225	0.946669	0.946992	0.945674	0.0412405	0.945674	0.115469	0.15548	0.0283663	0.0283423	0.943505	0.943911	0.0283662	0.926067	0.916225	0.916615	0.903604	0.0208314	0.924312	0.894898	0.0271723	0.89031	0.0366079	0.0695477	0.0360409	0.00719069	0.00198406	0.0350683	0.00275466	0.000140497	0.00346025	0.00364447	0.00349893	0.00343862	0.00344474	0.0027513	0.000650844	4.00208e-05	2.10706e-06	7.83415e-05	2.53302e-06	1.75024e-05	5.16294e-05	1.65762e-06	3.52225e-06	3.23707e-06	1.24174e-05	1.5189e-05	2.12303e-07	4.97696e-06	2.99771e-06	1.289e-06
rs12221615	1.17881e-06	9.42304e-06	1.99109e-05	1.99638e-05	1.97906e-05	1.44317e-06	7.51e-06	1.27566e-05	1.75034e-05	3.34835e-06	4.84983e-05	7.56953e-08	3.77049e-06	3.23347e-07	6.60853e-08	0.0024871	0.180257	0.00832032	0.0078387	0.00832403	0.00818693	0.00775505	0.00777218	0.00783145	0.00766686	0.00778414	0.00545841	0.00794466	0.00779779	0.0079342	0.00792405	0.0079393	0.00790494	0.00794013	0.156381	0.010435	0.799094	0.947512	0.00874919	0.00797278	0.00834252	0.377794	0.0079461	0.0116284	0.0116179	0.0115544	0.0116029	0.0116372	0.011346	0.0116309	0.0113483	0.0116106	0.0116643	0.0116247	0.0116463	0.0116299	0.0116505	0.0112855	0.958432	0.011583	0.0117076	0.0116626	0.0116749	0.0116536	0.0116574	0.011785	0.0116841	0.0112372	0.0116761	0.0116741	0.0115097	0.987754	0.0116397	0.011692	0.0116248	0.0116706	0.0116855	0.0114517	0.0116898	0.993476	0.993476	0.0111926	0.99322	0.0116743	0.0118121	1	0.0115018	0.0118211	0.0115503	0.0115262	0.0718845	0.0714083	0.0114986	0.0114819	0.0114489	0.0718005	0.0114491	0.101157	0.0754051	0.0526925	0.0526931	0.0113808	0.011374	0.0526648	0.0113399	0.0115614	0.0115665	0.0118672	0.040905	0.0113029	0.0113013	0.352539	0.0112229	0.262222	0.0906109	0.258851	0.012252	0.459165	0.0571605	0.0099643	0.000728055	0.00473041	0.00471054	0.00486621	0.00472823	0.00474514	0.010378	0.000534199	2.34227e-06	1.0922e-05	3.91566e-06	7.3416e-06	2.10139e-06	1.64846e-05	1.29853e-07	1.26501e-05	1.25635e-05	2.41157e-05	2.86138e-05	9.62442e-07	2.28057e-06	1.06163e-08	3.62442e-06
rs7122514	7.5512e-06	4.71392e-07	7.55568e-06	1.04665e-05	9.32952e-06	5.52718e-06	1.14168e-07	4.92347e-07	1.93207e-06	4.74465e-07	1.22639e-05	1.57222e-06	1.09537e-06	2.41747e-06	5.66455e-06	0.319733	0.0507382	0.662174	0.637078	0.662475	0.666514	0.668992	0.671246	0.671532	0.671067	0.66953	0.00354765	0.700537	0.685279	0.700968	0.700377	0.7012	0.699803	0.7012	0.0753092	0.640079	0.0105002	0.0116719	0.702303	0.711242	0.735627	0.0304891	0.715146	0.967811	0.969764	0.963793	0.969013	0.958119	0.946492	0.96592	0.953252	0.976325	0.975195	0.975319	0.977601	0.977003	0.955206	0.953351	0.0118604	0.972638	0.979826	0.972421	0.981252	0.977837	0.973263	0.974815	0.977839	0.940956	0.974112	0.979225	0.972247	0.011202	0.976896	0.979975	0.976904	0.980161	0.977954	0.964963	0.980161	0.0115395	0.0115395	0.964473	0.0115362	0.983362	0.975024	0.0115018	1	0.975872	0.971226	0.973497	0.0412512	0.0408682	0.941192	0.941513	0.942717	0.0406972	0.942717	0.112229	0.151028	0.0298629	0.0298144	0.940554	0.940959	0.0298629	0.923228	0.910654	0.911042	0.890908	0.0204126	0.92155	0.891561	0.0285174	0.886986	0.0382784	0.0714762	0.037217	0.00862319	0.00206819	0.0342259	0.00265569	0.00024552	0.00359985	0.00378561	0.00364713	0.0035754	0.00358651	0.00246303	0.000625272	6.42758e-05	7.06558e-07	0.000127267	5.90846e-07	2.85146e-06	5.65922e-05	1.06435e-05	6.50623e-10	1.06742e-08	1.8439e-06	1.1922e-06	2.40646e-06	1.00495e-05	8.45736e-06	2.41825e-05
rs61746551	3.33895e-06	2.05572e-07	2.35834e-06	3.91537e-06	3.32045e-06	1.25251e-06	1.43029e-06	1.87196e-08	7.32261e-08	1.34452e-06	8.98323e-07	2.06612e-08	1.1286e-07	1.71488e-09	1.49742e-07	0.323021	0.0501309	0.666181	0.639109	0.66647	0.668622	0.672452	0.67479	0.675077	0.674625	0.672918	0.00367217	0.702805	0.687436	0.703237	0.702645	0.70347	0.702069	0.703469	0.0756642	0.64122	0.0108579	0.0120277	0.704953	0.713787	0.738449	0.0310537	0.717546	0.971997	0.974333	0.96834	0.973579	0.962568	0.952241	0.972654	0.959545	0.983104	0.981743	0.982016	0.984386	0.983935	0.961807	0.959355	0.0122266	0.979614	0.986545	0.979101	0.985406	0.984546	0.979874	0.981506	0.986813	0.947365	0.980729	0.98594	0.97885	0.0115159	0.983525	0.986695	0.983607	0.984388	0.984511	0.97056	0.986051	0.011893	0.011893	0.987445	0.0118896	0.990101	0.998596	0.0118211	0.975872	1	0.978411	0.980702	0.0422339	0.0414797	0.948148	0.948472	0.947152	0.0412969	0.947152	0.115636	0.155663	0.0284382	0.0284064	0.94498	0.945387	0.0284382	0.927517	0.917664	0.918054	0.904919	0.020903	0.92576	0.896308	0.0272091	0.891715	0.0366346	0.0696091	0.0360753	0.00720773	0.00200709	0.0350754	0.00274549	0.000144539	0.00346463	0.00364859	0.00350326	0.00344287	0.00344911	0.00273775	0.000650495	3.91942e-05	1.71519e-06	7.86887e-05	2.10026e-06	1.62166e-05	4.96626e-05	1.59785e-06	4.08509e-06	3.77762e-06	1.22726e-05	1.50416e-05	1.29553e-07	4.34787e-06	2.68253e-06	1.33794e-06
rs61888286	5.32085e-06	9.166e-07	1.06954e-05	1.41939e-05	1.29629e-05	4.00524e-06	1.41301e-08	8.40322e-07	2.02156e-06	1.19244e-09	8.26287e-06	2.29341e-07	1.61994e-07	1.11069e-06	2.97107e-06	0.313293	0.0500863	0.657312	0.631413	0.657541	0.660893	0.663265	0.665499	0.665787	0.665243	0.663736	0.00355143	0.694633	0.679389	0.695081	0.694428	0.695311	0.693928	0.69531	0.0746236	0.634295	0.0104913	0.0117115	0.697582	0.706366	0.730625	0.0303733	0.710092	0.967174	0.969127	0.963179	0.968378	0.957269	0.947455	0.967493	0.954599	0.978036	0.976742	0.976969	0.979317	0.978726	0.956796	0.954367	0.0119172	0.974549	0.981883	0.974388	0.980717	0.979892	0.975056	0.97695	0.979898	0.942789	0.976032	0.981282	0.974229	0.0112567	0.97886	0.982032	0.978963	0.979706	0.979941	0.965971	0.981374	0.0115937	0.0115937	0.965483	0.0115903	0.985422	0.976889	0.0115503	0.971226	0.978411	1	0.997995	0.0434472	0.0430875	0.96381	0.964137	0.962791	0.042892	0.962791	0.113136	0.151983	0.0318761	0.031827	0.960592	0.961004	0.031876	0.942842	0.931188	0.931582	0.911477	0.0220527	0.941065	0.910951	0.0283521	0.906372	0.0380606	0.0739188	0.0370321	0.0101019	0.00203773	0.0363379	0.00259969	0.000203721	0.00343629	0.00361346	0.0034778	0.00341052	0.00342335	0.0024526	0.000628098	5.1696e-05	7.65492e-07	0.000105388	5.85339e-07	2.25314e-06	4.89509e-05	9.43472e-06	6.52256e-07	5.3335e-07	4.61374e-06	3.96031e-06	2.51985e-07	2.80735e-06	3.8634e-06	1.26857e-05
rs17540861	5.83109e-06	9.59952e-07	1.08211e-05	1.41793e-05	1.29558e-05	4.49116e-06	1.73239e-08	1.11286e-06	2.43153e-06	2.2974e-11	8.39946e-06	1.61323e-07	2.13762e-07	7.0462e-07	2.34694e-06	0.313604	0.0501306	0.658448	0.632545	0.658673	0.662034	0.664397	0.666711	0.667	0.66646	0.664869	0.00356582	0.695973	0.680789	0.69642	0.695766	0.696651	0.695265	0.69665	0.0747719	0.635203	0.01046	0.0116927	0.69893	0.707691	0.732068	0.030367	0.711478	0.969707	0.971666	0.965698	0.970914	0.959773	0.949895	0.970024	0.957163	0.980592	0.979296	0.97952	0.981877	0.981284	0.959141	0.95683	0.0118859	0.977088	0.984449	0.97693	0.983281	0.982451	0.977602	0.979461	0.982456	0.945158	0.978621	0.983845	0.976806	0.0112449	0.981416	0.984598	0.981519	0.982267	0.982423	0.968528	0.984015	0.0115695	0.0115695	0.967994	0.0115661	0.987735	0.979175	0.0115262	0.973497	0.980702	0.997995	1	0.0434968	0.0431275	0.969714	0.970046	0.968698	0.0429495	0.968698	0.113636	0.152649	0.031913	0.0318638	0.96648	0.966895	0.0319128	0.9486	0.936839	0.937237	0.91688	0.0220714	0.94681	0.916464	0.0283857	0.911851	0.0381253	0.0740702	0.0371033	0.0101337	0.00204523	0.0363638	0.00258982	0.000204559	0.00342949	0.00360605	0.00347086	0.00340359	0.00341656	0.00244334	0.000633609	5.20086e-05	7.73568e-07	0.000106974	5.93305e-07	2.27304e-06	4.913e-05	8.30636e-06	3.58505e-07	2.71874e-07	3.99514e-06	3.39456e-06	3.70942e-07	3.49589e-06	4.3828e-06	1.31063e-05
rs960193	4.89356e-07	1.10428e-06	1.26383e-06	1.57975e-06	1.52576e-06	2.16245e-06	1.21401e-06	5.35353e-06	8.43142e-06	1.60654e-05	3.55736e-05	1.18457e-05	1.97362e-06	5.88444e-06	3.55149e-06	0.0224949	0.00942085	0.0296126	0.0280365	0.0297063	0.0292995	0.0278861	0.0279685	0.0280519	0.0277802	0.0279189	0.0172113	0.0285188	0.0278532	0.0285676	0.0285315	0.0285656	0.0285017	0.0285637	0.0057589	0.0366124	0.0809785	0.0716651	0.0242134	0.0289724	0.0300689	0.052805	0.0292558	0.0404221	0.0406386	0.0403536	0.0406317	0.0399961	0.0397885	0.0406002	0.0401142	0.0410439	0.0408797	0.0409711	0.0410766	0.0410143	0.0409913	0.0400078	0.0720317	0.0411289	0.0415387	0.0411903	0.0414733	0.0414072	0.0413088	0.041274	0.0416038	0.0398018	0.0412407	0.0415112	0.0412577	0.0703993	0.0414142	0.041539	0.0414257	0.0414504	0.0414215	0.0407732	0.0414965	0.0706316	0.0706316	0.0420882	0.0706063	0.0416883	0.0421758	0.0718845	0.0412512	0.0422339	0.0434472	0.0434968	1	0.991607	0.0420712	0.0421475	0.0420969	0.988532	0.0420981	0.699145	0.442337	0.702864	0.702372	0.0419242	0.0419807	0.702754	0.0411058	0.0419415	0.0419324	0.042996	0.354848	0.0411456	0.0409441	0.0257536	0.0407	0.00417023	0.0593014	0.00398626	0.151125	0.017518	0.27669	0.000746368	0.00128913	0.00348317	0.00333134	0.0034275	0.00345022	0.00346775	0.000830097	0.0100672	1.98584e-05	2.41373e-07	7.22737e-05	3.16019e-07	4.6779e-06	1.73288e-05	3.38374e-06	2.42058e-06	2.54279e-06	1.44991e-07	4.40121e-08	1.59154e-07	7.37178e-06	1.28867e-06	1.55282e-06
rs1905055	6.78244e-07	1.53231e-06	1.13414e-06	1.40374e-06	1.41112e-06	1.80446e-06	8.46173e-07	3.70083e-06	6.25441e-06	1.8943e-05	3.46309e-05	1.04909e-05	1.47508e-06	7.21183e-06	4.59545e-06	0.0222856	0.00943144	0.029267	0.0277048	0.0293611	0.0289645	0.0274918	0.0275733	0.0276561	0.0273926	0.0275157	0.0171834	0.0282276	0.0275341	0.0282593	0.0282152	0.0282573	0.0281939	0.0282554	0.00568432	0.0362385	0.0804947	0.0711932	0.0239463	0.0286726	0.0297648	0.052868	0.0289582	0.0400679	0.0402834	0.0399212	0.0402765	0.0396618	0.039429	0.0402455	0.0397714	0.0406874	0.040524	0.0406152	0.0407199	0.0406581	0.0406355	0.039673	0.0715583	0.0407642	0.0411801	0.0408248	0.0411148	0.0410404	0.0409425	0.040917	0.041245	0.0394579	0.0408834	0.0411527	0.0408921	0.0699194	0.0410651	0.0411803	0.0410678	0.041092	0.0410637	0.0404362	0.041138	0.0701507	0.0701507	0.0413373	0.0701255	0.0413287	0.0414225	0.0714083	0.0408682	0.0414797	0.0430875	0.0431275	0.991607	1	0.043755	0.0437505	0.0436999	0.995122	0.0437012	0.700974	0.443771	0.70896	0.708467	0.0436055	0.0436633	0.70885	0.042781	0.0435693	0.0435602	0.0446019	0.356987	0.042821	0.0425565	0.0259692	0.0423055	0.00434518	0.0604154	0.00415352	0.153378	0.0175745	0.278558	0.000735801	0.00129118	0.00344533	0.00329459	0.00339129	0.00341123	0.00343	0.000807565	0.0101113	1.88962e-05	4.32831e-10	7.00586e-05	1.00994e-06	2.98516e-06	1.83361e-05	3.57323e-06	2.83839e-06	2.9705e-06	9.56928e-08	5.93578e-08	6.5749e-08	7.23279e-06	1.04596e-06	1.60589e-06
rs17614327	2.63945e-06	7.14939e-07	1.08039e-05	1.41419e-05	1.30586e-05	4.77388e-06	4.50823e-07	6.66246e-07	1.80607e-06	2.92105e-07	1.12799e-05	3.42683e-07	1.49626e-07	9.12312e-07	2.70469e-06	0.294044	0.0488053	0.629336	0.604302	0.629669	0.632877	0.635178	0.637408	0.637764	0.637052	0.635642	0.00356344	0.665812	0.651112	0.666119	0.665498	0.666342	0.665008	0.666341	0.0744773	0.607128	0.0103937	0.0116561	0.66935	0.677822	0.701263	0.0302202	0.681556	0.937941	0.939853	0.934054	0.939121	0.928527	0.918884	0.938287	0.925841	0.948688	0.947488	0.947657	0.949943	0.949372	0.927774	0.925707	0.011854	0.945267	0.952483	0.945153	0.951317	0.950536	0.946009	0.947594	0.95062	0.914175	0.946946	0.951894	0.945233	0.01122	0.94959	0.952625	0.949633	0.950332	0.950517	0.936884	0.952045	0.0115488	0.0115488	0.936547	0.0115454	0.954961	0.946669	0.0114986	0.941192	0.948148	0.96381	0.969714	0.0420712	0.043755	1	0.999347	0.998002	0.0435034	0.998002	0.118806	0.159043	0.032382	0.0323324	0.996428	0.99685	0.0323818	0.978162	0.966187	0.966594	0.945747	0.0241848	0.976191	0.945106	0.0286925	0.940401	0.0384998	0.0759857	0.0374652	0.0119832	0.00205207	0.0376485	0.00260279	0.000169605	0.00330306	0.00347997	0.00334861	0.00327805	0.00329037	0.00245268	0.000670285	7.67176e-05	4.62094e-06	0.000148996	1.62558e-06	1.22517e-05	7.76611e-05	6.85767e-06	3.56209e-07	2.48633e-07	3.06837e-06	2.53033e-06	1.13201e-06	7.78041e-06	6.18737e-06	1.98317e-05
rs7927015	2.48551e-06	8.10407e-07	1.05324e-05	1.38334e-05	1.27664e-05	4.79824e-06	4.0354e-07	7.23258e-07	1.89789e-06	1.77599e-07	1.15111e-05	3.41026e-07	1.55147e-07	9.42217e-07	2.68738e-06	0.294185	0.0488387	0.629617	0.604563	0.62995	0.633158	0.635451	0.637681	0.638037	0.637325	0.635914	0.00355551	0.666105	0.651401	0.666413	0.665792	0.666635	0.665302	0.666634	0.074445	0.607426	0.0103761	0.0116386	0.669661	0.678124	0.701583	0.0302042	0.68187	0.938295	0.940207	0.934407	0.939475	0.928875	0.919303	0.938641	0.926191	0.949085	0.947809	0.947979	0.950266	0.949694	0.928088	0.926015	0.0118365	0.945589	0.952807	0.945549	0.95164	0.95086	0.946331	0.947917	0.950943	0.914474	0.947267	0.952218	0.945555	0.0112033	0.949913	0.95295	0.949956	0.950655	0.950841	0.937201	0.952369	0.011532	0.011532	0.936866	0.0115286	0.955286	0.946992	0.0114819	0.941513	0.948472	0.964137	0.970046	0.0421475	0.0437505	0.999347	1	0.998654	0.0435995	0.998654	0.118732	0.158952	0.0323792	0.0323297	0.996081	0.996503	0.032379	0.977812	0.965841	0.966247	0.945407	0.0242041	0.975841	0.94476	0.0286548	0.940056	0.038443	0.0759278	0.037409	0.0120393	0.00205215	0.0376467	0.00259412	0.000173838	0.00331138	0.00348827	0.00335479	0.00328627	0.00329868	0.00244445	0.000671327	7.67246e-05	4.73589e-06	0.00014935	1.69241e-06	1.24011e-05	7.77576e-05	6.56642e-06	2.98959e-07	2.01218e-07	3.19797e-06	2.65098e-06	1.07075e-06	7.81298e-06	6.08969e-06	1.96596e-05
rs7942730	2.71932e-06	9.99434e-07	1.24785e-05	1.6059e-05	1.49136e-05	5.39513e-06	3.56032e-07	6.24745e-07	2.21743e-06	1.84857e-07	1.4009e-05	5.02057e-07	3.48406e-07	1.0938e-06	3.39451e-06	0.294443	0.0490714	0.629868	0.605401	0.630203	0.634034	0.636324	0.638557	0.638913	0.638203	0.636788	0.00354167	0.667018	0.652298	0.667326	0.666704	0.667548	0.666214	0.667548	0.0747178	0.608335	0.0103422	0.0116043	0.670596	0.679059	0.70255	0.0302134	0.682817	0.939565	0.94148	0.935674	0.940747	0.930133	0.918858	0.937607	0.925168	0.948055	0.946854	0.946952	0.949235	0.948665	0.927064	0.925048	0.0118021	0.944346	0.95148	0.944228	0.952929	0.949534	0.945081	0.946595	0.949618	0.913191	0.945939	0.950891	0.944236	0.0111703	0.948587	0.951622	0.948632	0.951868	0.949516	0.936697	0.951862	0.0114988	0.0114988	0.936369	0.0114955	0.953954	0.945674	0.0114489	0.942717	0.947152	0.962791	0.968698	0.0420969	0.0436999	0.998002	0.998654	1	0.0435485	1	0.118499	0.158608	0.0323927	0.0323475	0.997424	0.997847	0.0323968	0.979169	0.966057	0.966463	0.945328	0.0241375	0.977196	0.945562	0.0289406	0.940855	0.0387984	0.0763377	0.0377058	0.0122986	0.00205022	0.0376057	0.00260266	0.000188285	0.0033388	0.00351598	0.00338532	0.00331345	0.00332605	0.00241688	0.000666492	8.05338e-05	3.14602e-06	0.000155711	8.05467e-07	9.50338e-06	7.63587e-05	8.09237e-06	4.95591e-08	1.54749e-08	2.31645e-06	1.57825e-06	1.54326e-06	8.67279e-06	7.1343e-06	2.56809e-05
rs10896290	8.61096e-07	1.07652e-06	7.04893e-07	9.23359e-07	9.1448e-07	1.12313e-06	4.86506e-07	4.00854e-06	6.61303e-06	1.85759e-05	3.77914e-05	1.05365e-05	1.53927e-06	6.17268e-06	3.59902e-06	0.022232	0.00959449	0.0291592	0.0276354	0.0292542	0.0288656	0.0274254	0.0275058	0.0275885	0.0273234	0.0274493	0.0168987	0.0281139	0.0274443	0.0281457	0.028102	0.0281436	0.028081	0.0281417	0.00583236	0.0360958	0.0808926	0.071588	0.0238235	0.0285781	0.0296414	0.0523401	0.0288277	0.0398761	0.0400992	0.0397319	0.0400926	0.0394804	0.0392764	0.040063	0.039586	0.0405136	0.0403419	0.0404336	0.0405369	0.0404757	0.0404825	0.0395076	0.0719624	0.0405924	0.040996	0.0406528	0.0409303	0.0408574	0.0407602	0.0407356	0.0410614	0.0392777	0.0406913	0.0409689	0.0407116	0.0703019	0.0408817	0.0409961	0.0408675	0.040908	0.0408807	0.0402485	0.0409536	0.0705416	0.0705416	0.0411579	0.0705163	0.0411431	0.0412405	0.0718005	0.0406972	0.0412969	0.042892	0.0429495	0.988532	0.995122	0.0435034	0.0435995	0.0435485	1	0.0435497	0.702883	0.442511	0.706635	0.706145	0.0433544	0.0434118	0.706525	0.042523	0.0433591	0.0433499	0.044414	0.355759	0.0425635	0.0422999	0.025556	0.0420691	0.00415911	0.0608458	0.00397412	0.153193	0.0176736	0.280374	0.000713351	0.00128075	0.00338988	0.00323951	0.00333461	0.0033542	0.00337475	0.000787276	0.0101168	2.28457e-05	2.45685e-07	7.93267e-05	2.23828e-06	2.12344e-06	2.18919e-05	4.41852e-06	2.30044e-06	2.45752e-06	3.59173e-07	9.11904e-12	1.36616e-07	7.60405e-06	1.19102e-06	1.51688e-06
rs62001032	2.7174e-06	9.98562e-07	1.24703e-05	1.60497e-05	1.49046e-05	5.39025e-06	3.52008e-07	6.20345e-07	2.21908e-06	1.83782e-07	1.39899e-05	5.0098e-07	3.45693e-07	1.09527e-06	3.39709e-06	0.294443	0.0490705	0.629868	0.605401	0.630203	0.634034	0.636324	0.638557	0.638913	0.638203	0.636788	0.00354175	0.667017	0.652297	0.667326	0.666704	0.667548	0.666213	0.667547	0.074717	0.608335	0.0103425	0.0116046	0.670596	0.679059	0.70255	0.0302142	0.682816	0.939565	0.94148	0.935674	0.940747	0.930133	0.918858	0.937607	0.925168	0.948055	0.946853	0.946952	0.949235	0.948665	0.927064	0.925048	0.0118024	0.944345	0.951479	0.944228	0.952929	0.949534	0.945081	0.946595	0.949618	0.913191	0.945939	0.950891	0.944236	0.0111705	0.948587	0.951622	0.948632	0.951868	0.949516	0.936697	0.951862	0.0114991	0.0114991	0.936369	0.0114958	0.953954	0.945674	0.0114491	0.942717	0.947152	0.962791	0.968698	0.0420981	0.0437012	0.998002	0.998654	1	0.0435497	1	0.118498	0.158608	0.0323936	0.0323484	0.997424	0.997847	0.0323977	0.979169	0.966057	0.966463	0.945363	0.0241382	0.977196	0.945562	0.0289396	0.940855	0.0387975	0.0763377	0.0377049	0.0122977	0.00205022	0.0376068	0.00260288	0.000188244	0.00333886	0.00351605	0.00338538	0.00331351	0.00332611	0.0024171	0.000666518	8.05106e-05	3.1531e-06	0.000155682	8.09049e-07	9.51667e-06	7.63365e-05	8.07935e-06	5.11457e-08	1.63669e-08	2.32433e-06	1.58474e-06	1.54006e-06	8.66086e-06	7.12605e-06	2.56809e-05
rs10791961	1.43445e-08	2.62893e-06	1.04855e-05	9.45578e-06	1.00945e-05	1.20338e-09	3.79591e-06	1.41546e-06	1.77182e-08	2.60359e-05	3.30306e-06	2.15211e-06	8.70473e-10	1.24009e-05	1.4616e-05	0.0237394	0.0447024	0.073708	0.0696648	0.07383	0.0730541	0.07725	0.0775222	0.0774569	0.0773675	0.0772716	0.0257706	0.0804462	0.0787486	0.0804526	0.0804191	0.0804985	0.0803449	0.0805056	0.0481025	0.0607155	0.112461	0.101349	0.0885854	0.0819977	0.0847299	0.0153676	0.0823198	0.112889	0.113014	0.112497	0.112885	0.111858	0.110499	0.112828	0.111233	0.114092	0.114126	0.114009	0.114279	0.114297	0.110224	0.11173	0.102063	0.113313	0.11394	0.113136	0.113768	0.11379	0.113129	0.113425	0.113947	0.109461	0.113363	0.11387	0.113041	0.0991286	0.113587	0.113963	0.113602	0.11363	0.113764	0.112184	0.113925	0.0999733	0.0999733	0.113907	0.0999393	0.114176	0.115469	0.101157	0.112229	0.115636	0.113136	0.113636	0.699145	0.700974	0.118806	0.118732	0.118499	0.702883	0.118498	1	0.748924	0.517	0.516666	0.118383	0.118372	0.516919	0.116253	0.113726	0.113817	0.115646	0.2325	0.115857	0.111366	0.00504849	0.11085	0.0012359	0.00872131	0.00134645	0.104889	0.0234656	0.158372	8.72969e-06	0.00117389	0.000730016	0.000618951	0.00069812	0.000725487	0.000730958	2.17682e-05	0.00650485	3.23841e-05	4.60079e-05	9.98202e-05	5.45496e-05	3.32874e-05	7.17546e-05	1.34354e-06	7.20315e-06	6.7191e-06	2.8364e-05	3.604e-05	1.79573e-06	2.25125e-06	2.21912e-06	8.8654e-06
rs12272403	9.60945e-07	1.17368e-06	1.8169e-05	1.55418e-05	1.65178e-05	2.58111e-06	1.26737e-05	1.24289e-07	3.80882e-06	1.41488e-05	1.22657e-07	2.62739e-07	3.20027e-06	8.11782e-06	1.23236e-05	0.0369228	0.0282021	0.100681	0.0949959	0.100912	0.0997719	0.104491	0.104748	0.104762	0.104524	0.104462	0.0193538	0.108444	0.106077	0.108457	0.108445	0.108535	0.108352	0.108535	0.00890224	0.0870226	0.0813385	0.075817	0.118902	0.110402	0.11411	0.045299	0.110782	0.151767	0.152142	0.151416	0.152005	0.150224	0.14892	0.151899	0.149775	0.153546	0.153374	0.15331	0.153728	0.153733	0.148911	0.15053	0.0762498	0.152408	0.153409	0.152359	0.15314	0.153229	0.152333	0.152466	0.153413	0.147397	0.1526	0.153312	0.152245	0.0738469	0.152905	0.153447	0.152945	0.152973	0.153212	0.151086	0.153358	0.0745006	0.0745006	0.153623	0.074473	0.153626	0.15548	0.0754051	0.151028	0.155663	0.151983	0.152649	0.442337	0.443771	0.159043	0.158952	0.158608	0.442511	0.158608	0.748924	1	0.688416	0.687937	0.158461	0.15849	0.688325	0.15557	0.153052	0.153175	0.156003	0.102195	0.155169	0.149814	0.0247193	0.149091	0.00358626	0.0252678	0.00332473	0.154536	0.0166931	0.179207	0.00214221	0.00242543	2.70358e-07	1.13723e-06	2.69143e-08	3.42252e-07	2.96914e-07	0.00238613	0.00954021	9.96032e-09	2.52002e-05	2.66691e-05	2.49568e-05	4.14091e-06	1.32752e-05	3.15238e-06	1.47183e-05	1.39356e-05	3.53005e-05	4.74724e-05	5.02196e-06	3.14899e-06	3.1948e-06	1.50222e-05
rs7930678	4.49565e-06	3.41547e-06	4.38103e-05	4.32547e-05	4.36209e-05	9.38492e-06	1.18384e-05	7.47335e-07	8.41777e-06	1.92175e-05	5.74201e-06	5.44299e-08	2.90137e-06	1.28412e-05	2.22058e-05	0.0153333	0.00210555	0.0200473	0.020172	0.0200909	0.0209962	0.0190037	0.0191207	0.0191516	0.0189791	0.0190656	0.0127369	0.0204239	0.0199597	0.0204504	0.0203897	0.0204381	0.020381	0.0204386	0.00419155	0.0259918	0.0585099	0.0528633	0.0162719	0.0207827	0.021555	0.111627	0.0210057	0.0292118	0.0292546	0.0289738	0.0292404	0.0289413	0.0285277	0.0292009	0.0288643	0.0294782	0.0294303	0.0294784	0.029527	0.0294637	0.029419	0.0284645	0.0529867	0.0296476	0.029951	0.0296503	0.0299528	0.0298266	0.0297627	0.0298707	0.0297483	0.0286679	0.0297372	0.0299332	0.0297207	0.0516485	0.0298779	0.0299457	0.0298633	0.0299256	0.0298405	0.0293697	0.029928	0.0518165	0.0518165	0.0281597	0.0517963	0.0301156	0.0283663	0.0526925	0.0298629	0.0284382	0.0318761	0.031913	0.702864	0.70896	0.032382	0.0323792	0.0323927	0.706635	0.0323936	0.517	0.688416	1	0.999232	0.0323904	0.0324225	0.9999	0.0317764	0.0316856	0.0316705	0.0280967	0.191616	0.0317633	0.0309441	0.0738467	0.0307787	0.0337492	0.114449	0.0322616	0.248354	0.0120863	0.327637	0.000353386	0.00370604	0.00125775	0.00120236	0.0012239	0.00125421	0.00125488	0.000504397	0.0145337	2.69012e-05	1.73081e-05	3.4457e-06	2.1772e-05	1.85355e-08	1.8615e-06	1.19178e-05	1.50531e-05	1.46586e-05	2.9747e-05	4.31656e-05	9.35579e-06	1.30209e-05	1.18609e-05	4.66365e-05
rs7933772	4.05628e-06	3.48101e-06	4.54547e-05	4.48855e-05	4.52461e-05	9.14628e-06	1.14802e-05	5.96054e-07	7.89671e-06	2.01406e-05	5.53319e-06	4.96187e-08	3.04822e-06	1.30251e-05	2.24454e-05	0.0153066	0.00209184	0.020006	0.0201297	0.0200496	0.0209542	0.0189552	0.0190798	0.0191107	0.0189384	0.0190246	0.0127354	0.020383	0.0199188	0.0204094	0.0203488	0.0203971	0.02034	0.0203976	0.0042207	0.0259406	0.0585112	0.0528785	0.0162334	0.0207398	0.0215123	0.111745	0.0209629	0.0291642	0.029207	0.0289261	0.0291928	0.028894	0.0284803	0.0291532	0.0288165	0.0294302	0.0293823	0.0294304	0.029479	0.0294157	0.0293707	0.0284175	0.0529847	0.0295994	0.0299027	0.029602	0.0299045	0.0297783	0.0297144	0.0298223	0.0297	0.0286214	0.0296891	0.0298849	0.0296723	0.0516484	0.0298377	0.0298975	0.029815	0.0298773	0.0297922	0.0293216	0.0298798	0.0518168	0.0518168	0.0281278	0.0517965	0.0300673	0.0283423	0.0526931	0.0298144	0.0284064	0.031827	0.0318638	0.702372	0.708467	0.0323324	0.0323297	0.0323475	0.706145	0.0323484	0.516666	0.687937	0.999232	1	0.0323408	0.0323814	0.999161	0.0317405	0.0316492	0.0316341	0.0280766	0.191239	0.0317272	0.0309076	0.0739336	0.0307421	0.0338185	0.114306	0.0323435	0.247539	0.0121303	0.32742	0.000347425	0.00369135	0.00126267	0.00120743	0.00122883	0.00125828	0.00125979	0.000495584	0.0145275	2.59337e-05	1.77337e-05	2.93829e-06	2.22446e-05	3.45046e-08	1.7257e-06	1.20466e-05	1.52156e-05	1.48194e-05	2.92318e-05	4.25641e-05	9.45706e-06	1.39035e-05	1.19128e-05	4.64547e-05
rs7111634	2.70087e-06	8.87632e-07	1.30328e-05	1.68604e-05	1.56747e-05	4.60935e-06	2.02843e-07	6.38643e-07	2.24694e-06	2.36905e-07	1.57997e-05	3.15078e-07	6.64042e-07	1.0803e-06	3.4449e-06	0.293796	0.0489085	0.628412	0.604045	0.62875	0.632574	0.634915	0.637144	0.6375	0.636786	0.635378	0.00354342	0.6655	0.650805	0.665808	0.665187	0.66603	0.664697	0.666029	0.0746271	0.606959	0.0102697	0.0115388	0.669133	0.677572	0.700963	0.0301463	0.681405	0.93737	0.939282	0.933486	0.93855	0.928032	0.916628	0.935416	0.922999	0.945808	0.944683	0.944781	0.947061	0.946491	0.924929	0.92292	0.0117357	0.942181	0.949301	0.942062	0.950748	0.947359	0.942914	0.944425	0.947443	0.911088	0.943771	0.948713	0.94207	0.0111037	0.946488	0.949443	0.946458	0.949689	0.947341	0.934619	0.949683	0.0114308	0.0114308	0.934217	0.0114275	0.951771	0.943505	0.0113808	0.940554	0.94498	0.960592	0.96648	0.0419242	0.0436055	0.996428	0.996081	0.997424	0.0433544	0.997424	0.118383	0.158461	0.0323904	0.0323408	1	0.998424	0.0323902	0.979718	0.966596	0.967003	0.945853	0.0241011	0.977744	0.946026	0.0290223	0.941317	0.038894	0.0764912	0.0378093	0.0122563	0.00207201	0.0376463	0.0026066	0.000187413	0.00333897	0.00351682	0.0033878	0.0033138	0.00332621	0.00242017	0.000669794	7.62979e-05	2.32442e-06	0.000149979	4.22519e-07	8.08465e-06	7.29804e-05	8.74601e-06	2.31012e-08	2.88655e-09	1.82136e-06	1.17002e-06	1.61223e-06	8.93538e-06	7.33769e-06	2.56274e-05
rs7123108	2.76217e-06	1.073e-06	1.26672e-05	1.62667e-05	1.51039e-05	5.40013e-06	3.44772e-07	5.1647e-07	2.01177e-06	1.87402e-07	1.52591e-05	6.05954e-07	5.40969e-07	1.16852e-06	3.60116e-06	0.293912	0.0489411	0.628744	0.604448	0.629081	0.632907	0.635187	0.637416	0.637772	0.63706	0.63565	0.00353462	0.665773	0.651074	0.666081	0.66546	0.666303	0.66497	0.666302	0.0746292	0.607202	0.0102696	0.0115318	0.669405	0.677779	0.701245	0.0301449	0.681539	0.937776	0.939688	0.93389	0.938956	0.92836	0.9171	0.935895	0.923399	0.946216	0.94509	0.945188	0.947469	0.946899	0.92533	0.923321	0.0117287	0.942586	0.949709	0.942394	0.951157	0.947766	0.94332	0.944832	0.94785	0.911486	0.944178	0.949121	0.942476	0.0110969	0.946821	0.949851	0.946866	0.950172	0.947748	0.935022	0.950091	0.011424	0.011424	0.93462	0.0114206	0.95218	0.943911	0.011374	0.940959	0.945387	0.961004	0.966895	0.0419807	0.0436633	0.99685	0.996503	0.997847	0.0434118	0.997847	0.118372	0.15849	0.0324225	0.0323814	0.998424	1	0.0324224	0.980135	0.967009	0.967416	0.946259	0.0241711	0.978161	0.946432	0.0290214	0.941722	0.0389155	0.0764799	0.0378303	0.0122546	0.00206434	0.0376152	0.00261663	0.000185627	0.00334247	0.00352035	0.00339132	0.00331727	0.00332971	0.00242991	0.000672864	7.90063e-05	2.49355e-06	0.00015255	4.96082e-07	8.74539e-06	7.44524e-05	8.91563e-06	2.08947e-08	2.14262e-09	1.83244e-06	1.17937e-06	1.83705e-06	9.08031e-06	7.66098e-06	2.675e-05
rs7931261	4.37301e-06	3.61937e-06	4.3661e-05	4.31066e-05	4.34731e-05	9.47094e-06	1.20285e-05	7.56971e-07	8.37523e-06	1.92866e-05	5.81428e-06	3.75792e-08	2.77019e-06	1.27743e-05	2.22396e-05	0.0153319	0.00210021	0.0200463	0.0201708	0.0200898	0.0209951	0.0190024	0.0191194	0.0191503	0.0189778	0.0190643	0.0127389	0.0204227	0.0199586	0.0204492	0.0203885	0.0204369	0.0203798	0.0204374	0.00419518	0.0259911	0.0585155	0.0528362	0.0162778	0.0207815	0.0215539	0.111642	0.0210047	0.0292117	0.0292545	0.0289737	0.0292403	0.0289413	0.0285276	0.0292008	0.0288643	0.0294781	0.0294302	0.0294784	0.0295269	0.0294636	0.0294189	0.0284644	0.0529594	0.0296476	0.0299509	0.0296502	0.0299527	0.0298265	0.0297626	0.0298707	0.0297482	0.0286677	0.0297372	0.0299331	0.0297207	0.0516212	0.0298778	0.0299457	0.0298633	0.0299255	0.0298404	0.0293697	0.029928	0.0517891	0.0517891	0.0281597	0.0517689	0.0301155	0.0283662	0.0526648	0.0298629	0.0284382	0.031876	0.0319128	0.702754	0.70885	0.0323818	0.032379	0.0323968	0.706525	0.0323977	0.516919	0.688325	0.9999	0.999161	0.0323902	0.0324224	1	0.031781	0.0316902	0.0316751	0.0280932	0.191568	0.0317679	0.0309487	0.0738689	0.0307833	0.0337621	0.114453	0.0322791	0.248412	0.0120871	0.327563	0.000353133	0.00371108	0.00125909	0.00120366	0.00122523	0.00125555	0.00125622	0.000505335	0.0145215	2.7442e-05	1.72909e-05	3.68462e-06	2.17531e-05	1.87954e-08	2.00464e-06	1.19931e-05	1.54736e-05	1.50736e-05	3.03428e-05	4.38817e-05	9.42259e-06	1.29888e-05	1.17744e-05	4.7263e-05
rs1945237	3.17165e-06	2.35658e-06	1.63008e-05	2.01671e-05	1.9075e-05	4.61076e-06	4.03305e-07	1.51196e-07	1.12813e-06	4.87656e-07	1.15412e-05	7.30997e-07	6.71572e-07	9.68047e-07	3.32335e-06	0.282852	0.0484209	0.613482	0.589782	0.613881	0.617615	0.620136	0.622322	0.622674	0.621976	0.620596	0.0035047	0.650015	0.635624	0.650257	0.649654	0.650475	0.64917	0.650474	0.0732756	0.592601	0.0102261	0.0114882	0.654103	0.662429	0.685331	0.0295816	0.666008	0.920317	0.922204	0.916501	0.921483	0.910933	0.89979	0.918405	0.906241	0.928289	0.927172	0.927286	0.929526	0.92897	0.907713	0.905982	0.0116782	0.924685	0.931758	0.924693	0.933177	0.929917	0.925444	0.926958	0.92993	0.894354	0.926273	0.931178	0.924638	0.0110561	0.928977	0.931897	0.92896	0.932136	0.929831	0.917543	0.932498	0.0113829	0.0113829	0.916981	0.0113796	0.934183	0.926067	0.0113399	0.923228	0.927517	0.942842	0.9486	0.0411058	0.042781	0.978162	0.977812	0.979169	0.042523	0.979169	0.116253	0.15557	0.0317764	0.0317405	0.979718	0.980135	0.031781	1	0.985587	0.98562	0.964128	0.0251742	0.996925	0.964458	0.0297424	0.959533	0.0397349	0.0778776	0.0386489	0.0125053	0.00240108	0.0380035	0.00257122	0.000234798	0.00347539	0.00365335	0.0035224	0.0034544	0.00346239	0.00238459	0.000663096	8.22506e-05	1.32319e-07	0.000165497	2.38479e-07	8.37357e-06	8.14487e-05	1.27933e-05	2.98452e-08	5.565e-09	2.09973e-06	1.30295e-06	1.28679e-06	7.90841e-06	6.54485e-06	2.2509e-05
rs61902868	8.86449e-07	5.10374e-07	3.07189e-06	4.73689e-06	4.36655e-06	5.92214e-07	3.87449e-06	3.07547e-09	1.78574e-07	8.06781e-08	1.46705e-07	7.20313e-08	4.92619e-08	2.33165e-08	7.19337e-08	0.27932	0.0456952	0.606458	0.581397	0.606862	0.608946	0.612849	0.614945	0.615293	0.614585	0.613232	0.00359471	0.641002	0.626757	0.64117	0.640574	0.641386	0.640093	0.641385	0.0710075	0.583625	0.0105574	0.0117423	0.644921	0.653027	0.675841	0.0298708	0.656779	0.907804	0.909674	0.904169	0.90896	0.898535	0.88765	0.906711	0.894801	0.916477	0.915371	0.915553	0.917701	0.917148	0.89611	0.894517	0.0119326	0.913192	0.920199	0.913197	0.920507	0.918374	0.913801	0.915439	0.918677	0.883281	0.914775	0.919623	0.913139	0.0112783	0.917445	0.920335	0.917424	0.919476	0.918288	0.905254	0.919981	0.0116324	0.0116324	0.906635	0.0116291	0.922602	0.916225	0.0115614	0.910654	0.917664	0.931188	0.936839	0.0419415	0.0435693	0.966187	0.965841	0.966057	0.0433591	0.966057	0.113726	0.153052	0.0316856	0.0316492	0.966596	0.967009	0.0316902	0.985587	1	0.999581	0.979654	0.0258085	0.983531	0.952361	0.0269453	0.947483	0.0366533	0.0741548	0.0356133	0.0104568	0.0022374	0.0384655	0.00256413	0.000113545	0.00324085	0.0034142	0.00325909	0.00321696	0.00322588	0.00264439	0.000677356	4.33027e-05	1.14061e-05	9.06058e-05	6.53758e-06	3.57388e-05	7.6238e-05	4.46353e-07	4.88175e-06	4.45792e-06	1.35003e-05	1.71582e-05	4.45731e-13	7.0339e-06	2.00568e-06	1.16758e-08
rs61902869	9.64381e-07	5.50514e-07	2.97178e-06	4.61307e-06	4.24905e-06	5.94623e-07	3.97988e-06	5.92985e-10	2.52822e-07	5.21799e-08	1.41605e-07	6.9584e-08	4.18658e-08	1.56869e-08	5.80595e-08	0.279457	0.0457153	0.606722	0.581653	0.607125	0.60921	0.613115	0.615212	0.61556	0.614853	0.613498	0.0035902	0.641276	0.627027	0.641444	0.640848	0.64166	0.640367	0.641659	0.0710244	0.583898	0.010558	0.0117469	0.645201	0.653308	0.67613	0.0298805	0.657062	0.908191	0.910061	0.904554	0.909346	0.898918	0.88803	0.907097	0.895183	0.916866	0.915761	0.915942	0.918091	0.917538	0.896493	0.894898	0.0119373	0.913581	0.92059	0.913586	0.920898	0.918764	0.91419	0.915829	0.919068	0.883657	0.915164	0.920014	0.913528	0.0112832	0.917835	0.920726	0.917814	0.919866	0.918679	0.90564	0.920372	0.0116375	0.0116375	0.907022	0.0116342	0.922994	0.916615	0.0115665	0.911042	0.918054	0.931582	0.937237	0.0419324	0.0435602	0.966594	0.966247	0.966463	0.0433499	0.966463	0.113817	0.153175	0.0316705	0.0316341	0.967003	0.967416	0.0316751	0.98562	0.999581	1	0.980067	0.0258078	0.983564	0.952393	0.02694	0.947515	0.0366558	0.0741568	0.0356156	0.01046	0.00224689	0.0384508	0.00256188	0.000116309	0.00325219	0.0034257	0.00327044	0.00322822	0.0032372	0.00264226	0.000679589	4.48092e-05	1.12685e-05	9.22016e-05	6.43197e-06	3.69547e-05	7.82113e-05	4.52935e-07	4.995e-06	4.56621e-06	1.34435e-05	1.70989e-05	4.32307e-09	6.73331e-06	1.84137e-06	2.53205e-09
rs61902871	3.13142e-07	1.47491e-08	3.97254e-06	2.4997e-06	2.81681e-06	1.88362e-06	1.62961e-05	5.75486e-07	8.34286e-06	1.75745e-06	2.76452e-05	3.80498e-06	2.44119e-06	2.4951e-06	6.10885e-06	0.274322	0.0435865	0.598909	0.568721	0.599307	0.595609	0.601947	0.603947	0.604289	0.603568	0.602323	0.00374507	0.627123	0.613108	0.627285	0.626701	0.627497	0.626225	0.627496	0.0677312	0.570348	0.0110311	0.0121147	0.630924	0.638995	0.66129	0.0290724	0.642735	0.88815	0.889992	0.88457	0.88936	0.879062	0.868641	0.887358	0.875776	0.896933	0.895847	0.896019	0.898136	0.897662	0.877056	0.876976	0.0122986	0.893769	0.900586	0.893696	0.900604	0.898789	0.894298	0.895899	0.899229	0.864443	0.895264	0.900018	0.893635	0.0116406	0.897879	0.900719	0.897924	0.899661	0.898776	0.885965	0.900373	0.0120022	0.0120022	0.894905	0.0119989	0.90295	0.903604	0.0118672	0.890908	0.904919	0.911477	0.91688	0.042996	0.0446019	0.945747	0.945407	0.945328	0.044414	0.945363	0.115646	0.156003	0.0280967	0.0280766	0.945853	0.946259	0.0280932	0.964128	0.979654	0.980067	1	0.0267172	0.962328	0.936051	0.0235024	0.931239	0.0326571	0.069338	0.0320053	0.00771188	0.00218431	0.038922	0.00258324	1.63945e-05	0.00287515	0.00304138	0.00288882	0.00284538	0.00285881	0.00299638	0.000742204	1.5657e-05	6.44833e-05	2.79463e-05	5.28301e-05	0.000119113	7.65019e-05	8.06993e-06	2.98552e-05	2.87952e-05	4.64189e-05	6.80621e-05	1.97267e-06	5.11509e-06	1.04554e-07	2.96998e-05
rs605734	1.69052e-06	6.58198e-09	5.42123e-07	1.69005e-07	2.83908e-07	8.29222e-06	1.73579e-05	1.54766e-06	7.17593e-06	2.45395e-06	4.29287e-05	9.49893e-06	5.87411e-06	5.08603e-09	1.01138e-06	0.00340652	0.000302111	0.00939911	0.00882521	0.00944207	0.0092248	0.0125521	0.0125485	0.0125731	0.0124236	0.0126026	0.0114869	0.0127088	0.0123991	0.0127238	0.0127235	0.0127283	0.0127058	0.0127277	0.0352532	0.0171729	0.0444062	0.0404724	0.00909754	0.012957	0.013444	0.0188323	0.0130408	0.0194641	0.0196935	0.0195986	0.0197081	0.0193414	0.0192368	0.0197051	0.0195378	0.0201514	0.0200652	0.0200804	0.0201435	0.020126	0.0193948	0.0197259	0.040894	0.020329	0.0202539	0.0201559	0.0201911	0.0201692	0.0201579	0.0201048	0.0203079	0.0194953	0.02012	0.0202507	0.0202027	0.0396034	0.0201362	0.0202496	0.0202154	0.0201848	0.0201715	0.0198915	0.0202335	0.0397883	0.0397883	0.0206686	0.0397777	0.0204949	0.0208314	0.040905	0.0204126	0.020903	0.0220527	0.0220714	0.354848	0.356987	0.0241848	0.0242041	0.0241375	0.355759	0.0241382	0.2325	0.102195	0.191616	0.191239	0.0241011	0.0241711	0.191568	0.0251742	0.0258085	0.0258078	0.0267172	1	0.0252399	0.0254883	0.101963	0.0253511	0.133301	0.0130688	0.132534	0.203899	0.011048	0.00817921	0.000304874	0.000183247	0.000960046	0.000910612	0.00093634	0.000941604	0.000959846	0.000422362	0.0148429	3.68678e-05	2.34066e-05	2.09194e-06	3.62226e-05	3.05345e-05	6.20279e-08	2.55074e-05	4.58925e-06	5.04204e-06	4.69175e-07	2.34817e-06	5.42503e-07	1.51723e-07	1.05037e-06	2.71203e-05
rs77400854	3.95798e-06	2.75016e-06	1.7005e-05	2.09446e-05	1.98201e-05	4.33636e-06	6.57072e-07	3.07886e-07	1.44307e-06	8.01385e-07	1.14246e-05	3.65322e-07	7.09064e-07	8.76849e-07	3.15024e-06	0.282273	0.0482843	0.612581	0.588961	0.612981	0.616712	0.619144	0.621327	0.62168	0.620978	0.619604	0.00347956	0.64901	0.634634	0.649252	0.64865	0.64947	0.648166	0.649469	0.0730354	0.591792	0.0101844	0.0114534	0.65309	0.661393	0.684287	0.0295192	0.665052	0.918568	0.920453	0.914756	0.919733	0.909197	0.898066	0.916658	0.904582	0.926531	0.925415	0.925529	0.927766	0.927211	0.905979	0.904398	0.0116429	0.923006	0.929996	0.922939	0.931413	0.928157	0.923689	0.925202	0.928243	0.892565	0.924517	0.929417	0.922884	0.01102	0.927218	0.930134	0.927201	0.930373	0.928072	0.915944	0.930735	0.011346	0.011346	0.915237	0.0113427	0.932418	0.924312	0.0113029	0.92155	0.92576	0.941065	0.94681	0.0411456	0.042821	0.976191	0.975841	0.977196	0.0425635	0.977196	0.115857	0.155169	0.0317633	0.0317272	0.977744	0.978161	0.0317679	0.996925	0.983531	0.983564	0.962328	0.0252399	1	0.96288	0.0296248	0.95796	0.0395604	0.0777389	0.0384908	0.0124949	0.00236762	0.0380214	0.00256982	0.000232155	0.00346402	0.00364229	0.00351106	0.0034432	0.00345103	0.00238276	0.000654333	8.24183e-05	1.78554e-07	0.000167533	1.83678e-07	8.78039e-06	8.37217e-05	1.3336e-05	7.25424e-10	5.08346e-09	1.74454e-06	1.02284e-06	1.58937e-06	8.929e-06	7.24709e-06	2.27237e-05
rs17547207	5.09918e-06	2.14627e-06	9.6349e-06	1.19664e-05	1.14678e-05	2.29313e-06	5.25871e-07	3.74735e-07	1.12533e-06	5.41946e-07	3.29212e-06	3.12456e-08	3.20191e-07	6.77754e-07	2.25648e-06	0.274818	0.045332	0.597684	0.574372	0.59804	0.601304	0.604059	0.606276	0.60655	0.605816	0.604509	0.0035952	0.632998	0.619088	0.633234	0.632645	0.633447	0.632167	0.633446	0.0687766	0.576792	0.0102601	0.011474	0.636059	0.644291	0.666456	0.0299451	0.647655	0.889853	0.891698	0.88613	0.890993	0.880718	0.869968	0.888281	0.876476	0.896773	0.895538	0.895724	0.897835	0.897437	0.876909	0.874957	0.011654	0.893423	0.900305	0.893411	0.901179	0.898579	0.894143	0.895621	0.89852	0.863838	0.895026	0.899737	0.893429	0.0110572	0.897663	0.900475	0.897573	0.900236	0.89857	0.885936	0.900518	0.0113589	0.0113589	0.885826	0.0113556	0.902664	0.894898	0.0113013	0.891561	0.896308	0.910951	0.916464	0.0409441	0.0425565	0.945106	0.94476	0.945562	0.0422999	0.945562	0.111366	0.149814	0.0309441	0.0309076	0.946026	0.946432	0.0309487	0.964458	0.952361	0.952393	0.936051	0.0254883	0.96288	1	0.0304579	0.989215	0.0400095	0.0795802	0.0389456	0.0123802	0.00239064	0.0390888	0.00263586	0.000236507	0.0036412	0.00381826	0.00367964	0.00361673	0.00362777	0.00253204	0.000697154	7.42589e-05	2.26183e-06	0.000183277	5.10899e-07	1.82803e-05	9.87865e-05	6.77949e-06	6.89296e-10	5.22426e-09	5.12542e-06	4.15803e-06	9.62195e-07	8.56533e-06	5.84137e-06	1.26937e-05
rs628524	2.85779e-06	3.00849e-06	5.66166e-05	5.4168e-05	5.51243e-05	8.80985e-06	3.54848e-06	1.62791e-05	1.40285e-06	2.18929e-05	1.88625e-05	1.01968e-05	7.5251e-06	1.99307e-05	4.21409e-05	0.0104599	0.0433628	0.0199686	0.0200058	0.0200208	0.0208388	0.0188519	0.0190179	0.0190875	0.0188531	0.0189598	0.0116847	0.020225	0.0196781	0.0202404	0.0201854	0.0202444	0.0201885	0.0202457	0.220946	0.025558	0.255478	0.328186	0.0222701	0.0205222	0.0212721	0.588466	0.0205455	0.02872	0.0286439	0.0284087	0.0286108	0.0284604	0.0277222	0.0283349	0.0278454	0.0283363	0.0284073	0.028368	0.0284266	0.0283913	0.0284732	0.0274838	0.333082	0.0279393	0.0285172	0.02827	0.0287797	0.0284275	0.0283603	0.0285386	0.0282537	0.0273134	0.0283787	0.0284649	0.0281682	0.347081	0.0284565	0.0284963	0.0283477	0.0287567	0.0284796	0.0280094	0.028569	0.34926	0.34926	0.0262331	0.349173	0.028648	0.0271723	0.352539	0.0285174	0.0272091	0.0283521	0.0283857	0.0257536	0.0259692	0.0286925	0.0286548	0.0289406	0.025556	0.0289396	0.00504849	0.0247193	0.0738467	0.0739336	0.0290223	0.0290214	0.0738689	0.0297424	0.0269453	0.02694	0.0235024	0.101963	0.0296248	0.0304579	1	0.0302539	0.750572	0.308778	0.735221	0.00672607	0.125544	0.0620583	0.00186808	0.00183342	0.00554524	0.00545917	0.00568477	0.00556843	0.00554925	0.00142618	0.00211352	1.59707e-05	6.00664e-05	3.99252e-06	5.66087e-05	8.80596e-05	3.72187e-05	4.73516e-05	1.63592e-06	1.71051e-06	1.95209e-08	3.3909e-06	6.01921e-10	2.5584e-08	2.14249e-06	7.50615e-05
rs17547284	3.59311e-06	1.70848e-06	1.09547e-05	1.3106e-05	1.28778e-05	4.0102e-06	2.74197e-07	1.12213e-06	2.28012e-06	6.43305e-07	2.16923e-06	5.26496e-09	1.70469e-07	1.46664e-07	1.0816e-06	0.273378	0.0451639	0.59507	0.571879	0.595364	0.59855	0.601327	0.603466	0.603739	0.602996	0.601705	0.00357003	0.630135	0.616272	0.63037	0.629783	0.630583	0.629306	0.630582	0.068604	0.57453	0.0102221	0.0113927	0.633112	0.641279	0.663403	0.0297715	0.644667	0.885354	0.887193	0.881645	0.88649	0.876256	0.865685	0.883789	0.87231	0.892178	0.890947	0.891132	0.893236	0.892839	0.872458	0.870374	0.0115782	0.888843	0.895697	0.888828	0.896567	0.893977	0.889773	0.89103	0.893918	0.85944	0.890438	0.895131	0.888847	0.0109677	0.893064	0.895866	0.892975	0.895628	0.893968	0.881523	0.895909	0.0112805	0.0112805	0.881202	0.0112773	0.898046	0.89031	0.0112229	0.886986	0.891715	0.906372	0.911851	0.0407	0.0423055	0.940401	0.940056	0.940855	0.0420691	0.940855	0.11085	0.149091	0.0307787	0.0307421	0.941317	0.941722	0.0307833	0.959533	0.947483	0.947515	0.931239	0.0253511	0.95796	0.989215	0.0302539	1	0.0397746	0.0791018	0.0386809	0.0123078	0.00239635	0.038772	0.00261285	0.0002329	0.0036099	0.0037847	0.00364837	0.00355604	0.00359652	0.00251079	0.000704658	6.94879e-05	1.7294e-06	0.000176462	3.04345e-07	1.61836e-05	9.42768e-05	5.07972e-06	2.01004e-08	5.77777e-08	4.87833e-06	4.00648e-06	1.29075e-06	1.08878e-05	6.58461e-06	1.45129e-05
rs11228710	2.77349e-06	4.75202e-06	3.34238e-05	3.20579e-05	3.34653e-05	9.37697e-06	4.42878e-06	3.41981e-07	5.3435e-06	1.70532e-05	3.68458e-05	3.62932e-07	1.17013e-05	1.5629e-05	3.27134e-05	0.0126107	0.0451599	0.0269091	0.0266801	0.026984	0.0278412	0.0255294	0.0257533	0.0258034	0.0254738	0.0256194	0.0162095	0.0271292	0.0264847	0.0271543	0.0270824	0.027154	0.0270968	0.0271561	0.306334	0.0343574	0.193022	0.261583	0.0297881	0.0276053	0.0285602	0.438744	0.0277184	0.0384967	0.0384226	0.0380769	0.0383753	0.0381095	0.0372461	0.0380763	0.0375302	0.0381187	0.03817	0.0381886	0.038233	0.0381816	0.0365941	0.0373265	0.255435	0.0376174	0.0383187	0.0379473	0.0386491	0.0382041	0.0380959	0.0383735	0.0380544	0.0367133	0.0381389	0.0382602	0.0378948	0.257871	0.0382325	0.0382947	0.038126	0.038619	0.0382808	0.0377041	0.038431	0.259596	0.259596	0.0356925	0.259533	0.0384279	0.0366079	0.262222	0.0382784	0.0366346	0.0380606	0.0381253	0.00417023	0.00434518	0.0384998	0.038443	0.0387984	0.00415911	0.0387975	0.0012359	0.00358626	0.0337492	0.0338185	0.038894	0.0389155	0.0337621	0.0397349	0.0366533	0.0366558	0.0326571	0.133301	0.0395604	0.0400095	0.750572	0.0397746	1	0.420323	0.986611	0.00666503	0.0897942	0.0234355	0.00177685	0.00167513	0.00513267	0.00514661	0.00529382	0.00515914	0.00512228	0.00135136	0.00264006	8.73021e-05	3.26437e-05	9.77719e-05	3.66122e-05	1.43917e-08	6.8707e-06	5.52912e-05	4.75934e-06	4.99311e-06	6.70752e-07	5.986e-06	8.29613e-08	1.01098e-08	9.27091e-07	5.63726e-05
rs36184181	4.25223e-07	2.55422e-06	2.00902e-05	1.78896e-05	1.82125e-05	8.48074e-09	1.75433e-06	3.56071e-08	8.38862e-06	2.8248e-06	1.86525e-05	5.62337e-07	7.77951e-07	7.54476e-06	1.72543e-05	0.0275518	0.113036	0.0510704	0.0503009	0.0511655	0.0524599	0.0483234	0.0486406	0.0486584	0.0481713	0.0483943	0.0331631	0.0511063	0.0500075	0.05113	0.0510724	0.0511543	0.0510254	0.0511543	0.281683	0.0662054	0.0550154	0.0928555	0.0474014	0.052033	0.0538697	0.276245	0.0523789	0.0717661	0.0715946	0.0710591	0.0715497	0.0707624	0.0695919	0.0711386	0.0701438	0.0713637	0.0713811	0.0714497	0.0715322	0.0714441	0.0692336	0.0696451	0.0932103	0.0706938	0.0716227	0.0710795	0.0719877	0.0714743	0.0710758	0.0717588	0.0712969	0.0688028	0.0712292	0.0715116	0.0709127	0.0894813	0.0714403	0.071606	0.0713811	0.0719123	0.0715726	0.0706058	0.0717066	0.0901564	0.0901564	0.0684837	0.0901527	0.0716967	0.0695477	0.0906109	0.0714762	0.0696091	0.0739188	0.0740702	0.0593014	0.0604154	0.0759857	0.0759278	0.0763377	0.0608458	0.0763377	0.00872131	0.0252678	0.114449	0.114306	0.0764912	0.0764799	0.114453	0.0778776	0.0741548	0.0741568	0.069338	0.0130688	0.0777389	0.0795802	0.308778	0.0791018	0.420323	1	0.421153	0.170714	0.0369795	0.411041	0.00131762	0.000178002	0.00175396	0.0016323	0.00183403	0.00174182	0.00173983	0.00103296	0.00328189	0.000149935	0.000140399	0.000426742	0.000146241	0.000167334	0.000314423	5.5913e-05	9.79594e-11	3.97014e-09	2.63337e-07	3.2117e-06	2.00638e-06	8.51526e-07	2.04416e-07	2.67119e-05
rs11228732	3.18768e-06	3.99781e-06	2.2937e-05	2.23602e-05	2.32169e-05	8.57432e-06	5.44055e-06	2.55325e-09	7.02776e-06	1.19443e-05	3.58408e-05	2.54556e-07	8.65914e-06	1.44617e-05	3.00376e-05	0.0122597	0.0438937	0.0260883	0.0257473	0.0261542	0.0268479	0.0246782	0.024905	0.0249415	0.0246279	0.0247832	0.0160601	0.0261665	0.0255437	0.0261917	0.0261219	0.0261913	0.0261361	0.0261933	0.302336	0.0332703	0.190562	0.258352	0.0287799	0.0266673	0.0275864	0.432302	0.0267711	0.0374472	0.0373739	0.0370363	0.0373276	0.0370676	0.0362196	0.037078	0.0365574	0.0371089	0.0371462	0.0371699	0.0372125	0.0371624	0.0356201	0.0365052	0.252382	0.0365798	0.0373006	0.0369287	0.0375731	0.0371884	0.0370782	0.0373562	0.0372125	0.0357708	0.0371277	0.0372518	0.0368905	0.254651	0.0372247	0.037277	0.0371121	0.0375439	0.0372687	0.0366689	0.0373676	0.256371	0.256371	0.0351575	0.256309	0.0374149	0.0360409	0.258851	0.037217	0.0360753	0.0370321	0.0371033	0.00398626	0.00415352	0.0374652	0.037409	0.0377058	0.00397412	0.0377049	0.00134645	0.00332473	0.0322616	0.0323435	0.0378093	0.0378303	0.0322791	0.0386489	0.0356133	0.0356156	0.0320053	0.132534	0.0384908	0.0389456	0.735221	0.0386809	0.986611	0.421153	1	0.00724356	0.0914651	0.0235177	0.00183842	0.0015065	0.00495555	0.00496819	0.00510136	0.00498208	0.00494538	0.00141502	0.00262316	7.60295e-05	3.56005e-05	8.85347e-05	4.03649e-05	7.61508e-08	4.56134e-06	5.02982e-05	3.58214e-06	3.83164e-06	3.51057e-07	4.88811e-06	2.49982e-07	2.07999e-08	6.76193e-07	4.78734e-05
rs12420076	1.54742e-05	1.07916e-05	0.000128704	0.000128707	0.000125898	2.85219e-05	4.95308e-05	5.02714e-05	0.000119125	1.44665e-07	0.000162608	1.28608e-05	2.10218e-06	2.84959e-06	1.34429e-05	0.00283415	0.00494819	0.00492604	0.00527999	0.00491951	0.00545607	0.00457193	0.00460271	0.00459945	0.00450824	0.00460197	0.00426697	0.00519398	0.00513035	0.0052154	0.00519655	0.005218	0.00520383	0.00521886	0.000350615	0.0071347	0.0132555	0.0117432	0.00202249	0.00543714	0.0056162	0.0136872	0.00546307	0.00861189	0.00857215	0.00850524	0.00859243	0.00850533	0.00817038	0.00835007	0.00825573	0.00840935	0.00840595	0.00839651	0.00840408	0.00837907	0.00817347	0.00802853	0.0115193	0.00817814	0.00839613	0.00833039	0.00860161	0.00834533	0.00833436	0.00836588	0.00821264	0.00794984	0.00838495	0.00836971	0.00835197	0.0117543	0.00837413	0.00839247	0.00837992	0.0085983	0.0083433	0.00826477	0.00842153	0.0118477	0.0118477	0.00701984	0.0118357	0.00844018	0.00719069	0.012252	0.00862319	0.00720773	0.0101019	0.0101337	0.151125	0.153378	0.0119832	0.0120393	0.0122986	0.153193	0.0122977	0.104889	0.154536	0.248354	0.247539	0.0122563	0.0122546	0.248412	0.0125053	0.0104568	0.01046	0.00771188	0.203899	0.0124949	0.0123802	0.00672607	0.0123078	0.00666503	0.170714	0.00724356	1	0.00193672	0.238407	0.000401107	0.000724392	5.69186e-07	1.29367e-06	9.48477e-08	9.65857e-07	4.03637e-07	0.000772627	0.0346762	6.13558e-05	0.000470429	0.000169512	0.000468034	3.84425e-05	1.43569e-06	5.08657e-05	7.65527e-05	7.54502e-05	8.29122e-05	0.000119607	1.22624e-05	2.30749e-06	1.51423e-05	0.0001634
rs10896517	1.72067e-05	2.61388e-07	7.77239e-08	5.78573e-09	1.04771e-08	2.3313e-06	2.98748e-08	1.10813e-07	1.33564e-08	1.8836e-07	3.9406e-05	1.93265e-08	3.25034e-06	9.17043e-07	1.70037e-06	0.000135114	0.0460469	0.00115306	0.00114811	0.00114599	0.00117756	0.00110477	0.00111885	0.00112203	0.00110016	0.00112493	0.00122235	0.00114753	0.00112455	0.00114758	0.00114913	0.00114624	0.00114335	0.00114636	0.0392246	0.00164783	0.381541	0.416621	0.00136227	0.00118039	0.00121274	0.102918	0.0012219	0.00207382	0.00207296	0.00207238	0.00207157	0.00207401	0.0020614	0.00205534	0.00203878	0.00205014	0.00207707	0.00205936	0.0020778	0.00207262	0.00206276	0.00200157	0.423949	0.00203133	0.00208661	0.00206499	0.00208467	0.00207304	0.00206167	0.0021164	0.00208007	0.00199884	0.00208273	0.00209027	0.00208654	0.449589	0.0020746	0.00208594	0.00208715	0.00208607	0.00209493	0.00205932	0.00208904	0.453645	0.453645	0.0018787	0.453326	0.00208235	0.00198406	0.459165	0.00206819	0.00200709	0.00203773	0.00204523	0.017518	0.0175745	0.00205207	0.00205215	0.00205022	0.0176736	0.00205022	0.0234656	0.0166931	0.0120863	0.0121303	0.00207201	0.00206434	0.0120871	0.00240108	0.0022374	0.00224689	0.00218431	0.011048	0.00236762	0.00239064	0.125544	0.00239635	0.0897942	0.0369795	0.0914651	0.00193672	1	0.0152019	0.00458643	0.000265514	0.00211858	0.00228197	0.00209031	0.00209469	0.00212383	0.00443884	0.000293596	0.000244077	0.000121296	0.000179238	0.000119096	0.000175285	0.000166609	1.12975e-06	1.4509e-05	1.4206e-05	7.27728e-06	5.91119e-06	7.77671e-07	2.82093e-06	1.3412e-08	4.92819e-07
rs513873	1.87686e-06	5.42504e-07	7.99602e-06	7.17186e-06	6.60572e-06	1.82761e-05	6.54874e-06	9.57488e-06	1.33251e-05	9.80068e-06	3.19678e-05	6.36269e-06	2.08351e-05	3.0491e-06	1.36206e-06	0.0182788	0.00446641	0.0257819	0.0244557	0.025838	0.0254349	0.0243649	0.0244974	0.0244669	0.0243203	0.024328	0.0734272	0.0248644	0.024304	0.0248659	0.024839	0.0248814	0.0248129	0.0248813	0.0414651	0.0228948	0.0587973	0.0564328	0.0208007	0.0252627	0.0261171	0.0597942	0.0254945	0.0343534	0.034309	0.0340431	0.0343068	0.0337332	0.0336095	0.0342953	0.0338407	0.0344538	0.0343904	0.034433	0.0345034	0.0344731	0.034248	0.0334827	0.0530936	0.0340034	0.0344582	0.0341646	0.034395	0.0343934	0.0341486	0.0344355	0.0345326	0.0331205	0.0342497	0.0344283	0.0341791	0.0566401	0.0344029	0.0344661	0.0343875	0.0343769	0.0343892	0.0339406	0.0344219	0.0567975	0.0567975	0.0349826	0.0567713	0.0345806	0.0350683	0.0571605	0.0342259	0.0350754	0.0363379	0.0363638	0.27669	0.278558	0.0376485	0.0376467	0.0376057	0.280374	0.0376068	0.158372	0.179207	0.327637	0.32742	0.0376463	0.0376152	0.327563	0.0380035	0.0384655	0.0384508	0.038922	0.00817921	0.0380214	0.0390888	0.0620583	0.038772	0.0234355	0.411041	0.0235177	0.238407	0.0152019	1	0.00118939	0.000664812	4.16602e-05	6.46174e-05	4.62768e-05	4.44565e-05	4.47889e-05	0.00106709	0.00813099	6.27055e-07	1.7466e-05	1.14898e-05	1.56173e-05	0.000113241	8.60007e-05	2.26656e-06	2.28175e-05	2.25639e-05	1.28956e-05	1.97219e-05	3.49731e-06	2.98573e-07	2.18689e-06	1.32786e-05
rs34337292	2.81947e-06	6.28753e-06	1.28581e-08	7.7659e-08	1.336e-08	1.77504e-06	8.91794e-07	4.89858e-07	9.20179e-07	2.66613e-05	2.06162e-05	5.4327e-06	1.46416e-08	3.23921e-07	3.59044e-07	0.00163762	0.00647637	0.00285174	0.00269366	0.0028274	0.00283903	0.00269235	0.00268668	0.00268734	0.00266265	0.00267742	0.00303415	0.00274119	0.00269339	0.00276612	0.00277878	0.00276833	0.00274981	0.00276762	0.00109015	0.00330527	0.00446909	0.00894241	0.00333567	0.00289548	0.00297238	0.00703114	0.00294044	0.0027196	0.00270441	0.00268724	0.00270167	0.0027175	0.00266067	0.0026787	0.00266369	0.00271283	0.00268542	0.00269562	0.00269977	0.00269763	0.00270438	0.00264732	0.00916419	0.00269208	0.00270892	0.00272856	0.00271368	0.00268171	0.00270364	0.00268845	0.00270121	0.00256637	0.00271566	0.00267823	0.00265048	0.00978826	0.00270266	0.00270334	0.00270748	0.00269602	0.00270445	0.00266315	0.00270429	0.00983343	0.00983343	0.00273928	0.00983025	0.00270734	0.00275466	0.0099643	0.00265569	0.00274549	0.00259969	0.00258982	0.000746368	0.000735801	0.00260279	0.00259412	0.00260266	0.000713351	0.00260288	8.72969e-06	0.00214221	0.000353386	0.000347425	0.0026066	0.00261663	0.000353133	0.00257122	0.00256413	0.00256188	0.00258324	0.000304874	0.00256982	0.00263586	0.00186808	0.00261285	0.00177685	0.00131762	0.00183842	0.000401107	0.00458643	0.00118939	1	0.153606	0.298112	0.294647	0.297626	0.296704	0.298445	0.983107	0.0465368	0.00224218	0.00101047	0.00081221	0.0010502	0.00147722	0.000807994	1.19679e-07	2.09284e-06	2.10542e-06	3.0883e-06	2.93632e-06	1.09011e-05	2.31203e-05	1.34346e-05	1.42273e-05
rs1966836	2.0011e-07	1.01591e-06	9.97511e-05	9.9503e-05	9.85029e-05	8.39225e-06	1.47602e-05	8.07744e-05	4.20852e-05	4.4673e-06	3.31806e-05	6.74813e-06	1.8947e-06	1.71157e-05	3.60809e-05	0.000170546	5.00768e-05	3.97361e-05	7.89303e-05	4.13788e-05	7.76068e-05	0.000163586	0.000164263	0.000169408	0.000168346	0.000164281	0.000897334	0.000253351	0.000254163	0.000253376	0.000256363	0.000253862	0.000254386	0.000253899	0.000661698	0.000556815	1.76362e-06	0.000551743	0.000170614	0.000134263	0.00014893	0.00123957	0.000121461	0.000247734	0.000234472	0.000228616	0.000235397	0.000231166	0.000227079	0.000217857	0.00020535	0.000220779	0.000224336	0.000217725	0.000223497	0.000221464	0.000202774	0.000205505	0.000790971	0.000230972	0.000223571	0.000217746	0.000241192	0.00023018	0.000221941	0.000230407	0.000212321	0.000237959	0.000221775	0.000229987	0.000222545	0.000731886	0.00022159	0.000223862	0.000221236	0.000242195	0.000226198	0.000224023	0.000229114	0.000739744	0.000739744	0.000123438	0.000736842	0.000219447	0.000140497	0.000728055	0.00024552	0.000144539	0.000203721	0.000204559	0.00128913	0.00129118	0.000169605	0.000173838	0.000188285	0.00128075	0.000188244	0.00117389	0.00242543	0.00370604	0.00369135	0.000187413	0.000185627	0.00371108	0.000234798	0.000113545	0.000116309	1.63945e-05	0.000183247	0.000232155	0.000236507	0.00183342	0.0002329	0.00167513	0.000178002	0.0015065	0.000724392	0.000265514	0.000664812	0.153606	1	0.301316	0.297253	0.300887	0.300162	0.301025	0.163456	0.00759604	0.00361162	0.00318088	0.00191469	0.00311897	0.00450182	0.00304515	3.81745e-05	9.62292e-06	9.55717e-06	1.69936e-05	3.23353e-05	1.03189e-06	3.72917e-06	2.93582e-06	5.18112e-05
rs1966835	1.00943e-05	4.37192e-06	4.19641e-05	4.3688e-05	4.12745e-05	2.84991e-05	3.55575e-05	9.40805e-05	7.78383e-05	3.58588e-05	8.39617e-06	3.59769e-07	1.97165e-07	1.32725e-05	1.98854e-05	0.00240881	0.00408889	0.00298032	0.00297538	0.00296951	0.00310006	0.00354311	0.00353802	0.00356045	0.00353288	0.00353027	0.0058202	0.00376104	0.00370793	0.00378758	0.00381165	0.00379175	0.00377619	0.00379101	0.00264594	0.00532882	0.00408748	0.00456122	0.00403757	0.00343234	0.00358585	0.0119996	0.0034248	0.00368265	0.00362681	0.00358305	0.00362702	0.00363092	0.0035841	0.00357517	0.00351392	0.00362121	0.00360278	0.00359349	0.00361762	0.0036075	0.0035416	0.00350005	0.00413964	0.00363765	0.00362231	0.00362973	0.00365152	0.00362219	0.00361486	0.00362672	0.00357905	0.00351563	0.00362289	0.00361305	0.00355697	0.00465249	0.00360801	0.00361753	0.00361123	0.00364106	0.00362915	0.00357322	0.00363046	0.00466364	0.00466364	0.0034014	0.0046685	0.00360348	0.00346025	0.00473041	0.00359985	0.00346463	0.00343629	0.00342949	0.00348317	0.00344533	0.00330306	0.00331138	0.0033388	0.00338988	0.00333886	0.000730016	2.70358e-07	0.00125775	0.00126267	0.00333897	0.00334247	0.00125909	0.00347539	0.00324085	0.00325219	0.00287515	0.000960046	0.00346402	0.0036412	0.00554524	0.0036099	0.00513267	0.00175396	0.00495555	5.69186e-07	0.00211858	4.16602e-05	0.298112	0.301316	1	0.986676	0.998137	0.99455	0.998904	0.293274	0.0140662	0.000239024	0.000405095	0.000337254	0.000361266	0.000563041	0.000700284	5.98921e-06	1.50553e-06	1.49321e-06	8.4901e-06	1.30399e-05	6.7896e-07	4.91618e-06	8.7683e-08	2.79659e-05
rs1966834	1.05906e-05	2.49217e-06	4.01314e-05	4.17505e-05	3.93104e-05	2.67588e-05	3.68259e-05	9.64414e-05	8.09309e-05	2.82363e-05	5.9621e-06	6.29772e-07	2.79443e-07	1.202e-05	1.81175e-05	0.0023021	0.00406573	0.0031135	0.00311003	0.00310326	0.0032352	0.00368347	0.0036804	0.00370337	0.0036782	0.00367047	0.00595429	0.00391005	0.00385553	0.00393446	0.00395916	0.00393862	0.00392035	0.00393788	0.00293811	0.00553951	0.00406677	0.00453052	0.00421326	0.0035891	0.00374076	0.0119072	0.00358323	0.00386803	0.00381042	0.00376513	0.0038083	0.00381242	0.00376388	0.00375878	0.0036921	0.0038071	0.00378567	0.00377938	0.00380323	0.00379322	0.0037208	0.00367188	0.00411331	0.00382061	0.00380833	0.00381274	0.00383783	0.00380622	0.00380165	0.00381196	0.00376719	0.00368938	0.00380881	0.00379909	0.00374112	0.00463441	0.00379405	0.0038034	0.003798	0.00382747	0.00381606	0.00375539	0.00381645	0.00464269	0.00464269	0.00358604	0.00464749	0.00379084	0.00364447	0.00471054	0.00378561	0.00364859	0.00361346	0.00360605	0.00333134	0.00329459	0.00347997	0.00348827	0.00351598	0.00323951	0.00351605	0.000618951	1.13723e-06	0.00120236	0.00120743	0.00351682	0.00352035	0.00120366	0.00365335	0.0034142	0.0034257	0.00304138	0.000910612	0.00364229	0.00381826	0.00545917	0.0037847	0.00514661	0.0016323	0.00496819	1.29367e-06	0.00228197	6.46174e-05	0.294647	0.297253	0.986676	1	0.985601	0.98211	0.986407	0.289896	0.0138956	0.000219297	0.000383711	0.00032129	0.000341463	0.000521424	0.000671292	7.01725e-06	1.28094e-06	1.29255e-06	8.93583e-06	1.3223e-05	4.10964e-07	4.06481e-06	3.4606e-08	2.6648e-05
rs1993088	9.84416e-06	3.35152e-06	4.48105e-05	4.66174e-05	4.41687e-05	2.6976e-05	3.46598e-05	9.5626e-05	7.85235e-05	3.5264e-05	7.77638e-06	5.19012e-07	1.85502e-07	1.44807e-05	2.14295e-05	0.00242085	0.00418336	0.00301436	0.0030092	0.00300365	0.00313001	0.00357867	0.00357335	0.00359593	0.00356765	0.00356278	0.00586372	0.00379909	0.00374393	0.00382587	0.00384714	0.00383005	0.00381452	0.00382931	0.00273538	0.00539104	0.00404509	0.00468785	0.00407344	0.0034725	0.0036192	0.0121313	0.00345603	0.00372692	0.00367059	0.00362699	0.00367086	0.00367481	0.0036253	0.00361859	0.00355716	0.0036652	0.00364665	0.00363967	0.00366154	0.00365143	0.00358567	0.00353744	0.00426047	0.00367681	0.00366352	0.00366384	0.00369593	0.003661	0.00365623	0.00366833	0.00361983	0.00355372	0.00366408	0.00365425	0.00359241	0.004783	0.00365173	0.0036587	0.00365259	0.00368548	0.00367056	0.00361214	0.00367449	0.00479481	0.00479481	0.00343983	0.00479973	0.00364692	0.00349893	0.00486621	0.00364713	0.00350326	0.0034778	0.00347086	0.0034275	0.00339129	0.00334861	0.00335479	0.00338532	0.00333461	0.00338538	0.00069812	2.69143e-08	0.0012239	0.00122883	0.0033878	0.00339132	0.00122523	0.0035224	0.00325909	0.00327044	0.00288882	0.00093634	0.00351106	0.00367964	0.00568477	0.00364837	0.00529382	0.00183403	0.00510136	9.48477e-08	0.00209031	4.62768e-05	0.297626	0.300887	0.998137	0.985601	1	0.993603	0.997954	0.292795	0.0139989	0.000254457	0.000433643	0.000348178	0.000382677	0.000593725	0.000723058	6.51291e-06	3.0405e-06	3.02223e-06	9.60828e-06	1.4472e-05	1.37088e-06	5.81591e-06	4.59445e-07	3.3482e-05
rs2867400	8.65596e-06	4.35573e-06	4.01868e-05	4.15814e-05	3.94259e-05	2.89058e-05	3.81827e-05	9.38423e-05	7.67169e-05	3.91693e-05	9.40802e-06	3.28072e-07	4.63649e-07	1.33141e-05	1.99488e-05	0.00238721	0.00408642	0.00297031	0.00296027	0.00295981	0.00308706	0.00352468	0.00351936	0.00354175	0.00351056	0.00350302	0.00581633	0.00374418	0.00369851	0.00377076	0.00379188	0.00377489	0.00375953	0.00377416	0.00262093	0.00532093	0.00411041	0.00456212	0.00402157	0.00342288	0.00357278	0.0119631	0.00340028	0.00365394	0.00359822	0.00355523	0.0035985	0.00359998	0.0035638	0.00354718	0.00347735	0.00359584	0.00357749	0.00356593	0.00359221	0.00358223	0.00352222	0.0034718	0.00414076	0.0036103	0.00359699	0.00359739	0.00362595	0.00359452	0.00358981	0.00360182	0.00355407	0.00350061	0.00360254	0.00358782	0.00353004	0.00465905	0.00358533	0.00359221	0.00358622	0.00361563	0.00360149	0.00353881	0.00360503	0.00466357	0.00466357	0.00338293	0.00466842	0.0035805	0.00343862	0.00472823	0.0035754	0.00344287	0.00341052	0.00340359	0.00345022	0.00341123	0.00327805	0.00328627	0.00331345	0.0033542	0.00331351	0.000725487	3.42252e-07	0.00125421	0.00125828	0.0033138	0.00331727	0.00125555	0.0034544	0.00321696	0.00322822	0.00284538	0.000941604	0.0034432	0.00361673	0.00556843	0.00355604	0.00515914	0.00174182	0.00498208	9.65857e-07	0.00209469	4.44565e-05	0.296704	0.300162	0.99455	0.98211	0.993603	1	0.994597	0.291879	0.0139923	0.000242602	0.000410385	0.000339965	0.000366351	0.000573363	0.000705742	6.24155e-06	1.08285e-06	1.07184e-06	6.44824e-06	1.0362e-05	8.65259e-07	4.85434e-06	1.98305e-07	2.81424e-05
rs2903566	9.5914e-06	4.17326e-06	4.13901e-05	4.30997e-05	4.06979e-05	2.88777e-05	3.54297e-05	9.09177e-05	7.45589e-05	3.6548e-05	8.10464e-06	4.11671e-07	2.23513e-07	1.31392e-05	1.97207e-05	0.00239421	0.0040925	0.00296921	0.00296402	0.00295843	0.00308611	0.00353076	0.00352569	0.00354807	0.00352057	0.00351498	0.00585482	0.00374864	0.00369555	0.00377513	0.00379916	0.00377929	0.00376375	0.00377856	0.0026344	0.00531472	0.00410956	0.00457366	0.00402441	0.00342587	0.00357361	0.0119979	0.00341276	0.00366922	0.00361348	0.00356978	0.00361369	0.00361759	0.00357082	0.00356193	0.00350074	0.00360787	0.00358947	0.00358019	0.00360428	0.00359418	0.00353083	0.00348698	0.00414931	0.00362176	0.00360897	0.00360883	0.00363812	0.00360633	0.00360152	0.00361334	0.00356578	0.00350262	0.00360955	0.00359972	0.00354371	0.00466482	0.00359719	0.0036042	0.00359789	0.00362768	0.00361578	0.00355744	0.00361711	0.00467829	0.00467829	0.003386	0.00468316	0.00359018	0.00344474	0.00474514	0.00358651	0.00344911	0.00342335	0.00341656	0.00346775	0.00343	0.00329037	0.00329868	0.00332605	0.00337475	0.00332611	0.000730958	2.96914e-07	0.00125488	0.00125979	0.00332621	0.00332971	0.00125622	0.00346239	0.00322588	0.0032372	0.00285881	0.000959846	0.00345103	0.00362777	0.00554925	0.00359652	0.00512228	0.00173983	0.00494538	4.03637e-07	0.00212383	4.47889e-05	0.298445	0.301025	0.998904	0.986407	0.997954	0.994597	1	0.29359	0.0140655	0.000236582	0.000405598	0.00033186	0.000362219	0.000565013	0.000696646	6.46621e-06	1.92519e-06	1.91138e-06	8.91391e-06	1.34828e-05	7.93979e-07	4.94468e-06	1.81759e-07	2.95274e-05
rs7103026	9.42287e-06	1.12923e-05	9.26757e-06	8.34037e-06	9.24536e-06	1.01047e-05	8.18827e-06	1.96922e-06	9.27186e-06	2.04083e-05	8.57003e-05	1.11696e-05	1.12187e-06	6.49073e-08	1.70182e-06	0.00163681	0.005882	0.00285303	0.00255317	0.00282749	0.00268559	0.00272045	0.00271281	0.00271341	0.00269125	0.00270245	0.00283734	0.00258929	0.00253852	0.00261332	0.00262557	0.00261554	0.00259971	0.00261484	0.000904387	0.00310857	0.00493794	0.00942613	0.00315589	0.00273381	0.00281283	0.00710174	0.00278112	0.00253089	0.00252334	0.00250504	0.00252049	0.00253808	0.00251111	0.00253185	0.00251869	0.00256423	0.00253518	0.00254917	0.00255165	0.00254927	0.00255579	0.00250765	0.00965291	0.00254488	0.00255572	0.00257557	0.00252385	0.00253105	0.00255441	0.00253673	0.0025615	0.00241097	0.00256237	0.00252563	0.00249918	0.0102816	0.00255162	0.0025503	0.00255347	0.00251109	0.00255309	0.0025091	0.00254449	0.0103293	0.0103293	0.00278151	0.0103261	0.00255247	0.0027513	0.010378	0.00246303	0.00273775	0.0024526	0.00244334	0.000830097	0.000807565	0.00245268	0.00244445	0.00241688	0.000787276	0.0024171	2.17682e-05	0.00238613	0.000504397	0.000495584	0.00242017	0.00242991	0.000505335	0.00238459	0.00264439	0.00264226	0.00299638	0.000422362	0.00238276	0.00253204	0.00142618	0.00251079	0.00135136	0.00103296	0.00141502	0.000772627	0.00443884	0.00106709	0.983107	0.163456	0.293274	0.289896	0.292795	0.291879	0.29359	1	0.0473418	0.00188943	0.00121624	0.000567026	0.00126351	0.00174088	0.000703911	1.45829e-05	3.78155e-06	3.76128e-06	1.84204e-06	4.80163e-06	3.37491e-06	1.8636e-05	4.09326e-06	2.89804e-06
rs117028468	4.66977e-06	8.24732e-06	3.93276e-06	3.91224e-06	3.72606e-06	2.74859e-07	7.27878e-07	1.16265e-06	2.03433e-06	1.96481e-08	1.55113e-05	3.88796e-05	4.97047e-06	4.5408e-06	2.58355e-06	0.000370044	0.00613455	0.00035896	0.0003566	0.000351306	0.000341247	0.000361479	0.00035785	0.000351833	0.000341788	0.0003525	0.000132618	0.000331095	0.00033913	0.000345918	0.000347029	0.000345223	0.000340363	0.000345285	0.00636616	0.000352367	0.000450493	0.000363482	0.000388994	0.000349921	0.000349308	0.0153413	0.00035065	0.000634876	0.000632221	0.00063569	0.000634716	0.000625511	0.000609111	0.000638523	0.000611568	0.000645837	0.000631661	0.000642276	0.000640301	0.000644072	0.000643392	0.000631329	0.000385658	0.000646183	0.00063235	0.000644491	0.000627546	0.000623743	0.00064192	0.000630999	0.000635669	0.00058851	0.000616672	0.000627661	0.000616741	0.000521046	0.000628964	0.000632065	0.000639114	0.000616679	0.000628656	0.000621602	0.000629748	0.000537258	0.000537258	0.000664903	0.000534907	0.00062472	0.000650844	0.000534199	0.000625272	0.000650495	0.000628098	0.000633609	0.0100672	0.0101113	0.000670285	0.000671327	0.000666492	0.0101168	0.000666518	0.00650485	0.00954021	0.0145337	0.0145275	0.000669794	0.000672864	0.0145215	0.000663096	0.000677356	0.000679589	0.000742204	0.0148429	0.000654333	0.000697154	0.00211352	0.000704658	0.00264006	0.00328189	0.00262316	0.0346762	0.000293596	0.00813099	0.0465368	0.00759604	0.0140662	0.0138956	0.0139989	0.0139923	0.0140655	0.0473418	1	0.00505487	1.24728e-05	0.00364191	1.00029e-05	0.00490825	0.00419991	4.01253e-07	8.78346e-06	8.48803e-06	1.81391e-05	1.95318e-05	3.31523e-08	9.85217e-07	4.6269e-07	9.36683e-06
rs7941190	4.61501e-06	6.27963e-07	3.78742e-05	3.87438e-05	3.785e-05	8.0616e-06	9.56535e-06	7.79213e-07	3.22322e-07	2.58587e-07	2.35503e-05	2.48274e-06	8.37026e-07	9.3494e-06	1.61341e-05	3.4457e-07	0.00018985	6.57602e-05	6.85871e-05	6.12577e-05	7.38581e-05	6.92797e-05	6.27509e-05	6.46784e-05	6.54439e-05	6.72399e-05	7.35798e-06	7.98238e-05	8.06714e-05	7.54619e-05	7.38534e-05	7.51281e-05	7.63554e-05	7.51571e-05	0.000480196	6.07219e-05	0.000345805	4.18493e-07	4.23462e-05	5.49267e-05	5.09928e-05	0.000128068	4.00236e-05	7.64715e-05	7.66581e-05	7.44236e-05	7.59908e-05	7.42086e-05	7.3083e-05	7.06845e-05	7.57757e-05	6.58651e-05	6.4895e-05	6.35235e-05	6.45105e-05	6.47041e-05	6.89016e-05	6.19065e-05	2.5469e-06	6.2496e-05	6.01355e-05	5.643e-05	6.33821e-05	5.7739e-05	5.8191e-05	5.5327e-05	5.47348e-05	4.75468e-05	6.14454e-05	5.92156e-05	5.78359e-05	1.83628e-07	6.06845e-05	5.95313e-05	6.2115e-05	6.33518e-05	5.76873e-05	5.53209e-05	5.94107e-05	4.67624e-07	4.67624e-07	3.71993e-05	4.77202e-07	5.7571e-05	4.00208e-05	2.34227e-06	6.42758e-05	3.91942e-05	5.1696e-05	5.20086e-05	1.98584e-05	1.88962e-05	7.67176e-05	7.67246e-05	8.05338e-05	2.28457e-05	8.05106e-05	3.23841e-05	9.96032e-09	2.69012e-05	2.59337e-05	7.62979e-05	7.90063e-05	2.7442e-05	8.22506e-05	4.33027e-05	4.48092e-05	1.5657e-05	3.68678e-05	8.24183e-05	7.42589e-05	1.59707e-05	6.94879e-05	8.73021e-05	0.000149935	7.60295e-05	6.13558e-05	0.000244077	6.27055e-07	0.00224218	0.00361162	0.000239024	0.000219297	0.000254457	0.000242602	0.000236582	0.00188943	0.00505487	1	0.688436	0.721876	0.680192	0.796908	0.744315	1.11375e-05	2.47085e-07	1.77598e-07	8.2548e-07	3.11413e-06	1.20859e-07	3.90971e-07	3.44384e-06	1.25253e-05
rs1453547	1.32385e-06	9.83762e-10	2.47983e-06	3.07841e-06	3.26662e-06	1.97414e-06	1.03345e-05	2.25403e-05	4.21283e-05	4.47837e-06	7.59314e-05	1.71351e-06	2.45228e-07	2.16214e-07	2.96185e-07	2.85722e-06	0.000123036	1.27516e-05	3.90226e-06	1.10792e-05	3.12306e-06	3.31001e-05	2.88039e-05	3.09894e-05	2.88174e-05	3.2371e-05	0.000243953	1.04528e-05	9.33743e-06	8.83106e-06	8.41547e-06	8.64013e-06	8.68563e-06	8.64297e-06	2.63554e-05	3.15304e-05	0.000323338	1.15159e-05	1.78273e-05	3.90273e-06	1.74963e-06	1.10638e-06	2.45011e-07	5.96083e-07	3.33047e-07	2.85943e-07	3.42496e-07	4.0466e-07	9.00233e-08	7.14087e-08	7.58103e-09	7.77378e-08	6.44186e-08	5.95642e-08	7.1444e-08	5.93607e-08	2.95581e-08	1.95253e-09	3.00485e-05	2.31552e-08	4.28615e-07	4.86577e-07	1.12571e-06	5.231e-07	4.59546e-07	1.03187e-06	2.56478e-07	1.33421e-06	2.73671e-07	4.70828e-07	5.59001e-07	1.12478e-05	3.14661e-07	4.76529e-07	2.46969e-07	1.10157e-06	6.32751e-07	9.73295e-07	6.41796e-07	9.59573e-06	9.59573e-06	3.50279e-06	9.71557e-06	4.34536e-07	2.10706e-06	1.0922e-05	7.06558e-07	1.71519e-06	7.65492e-07	7.73568e-07	2.41373e-07	4.32831e-10	4.62094e-06	4.73589e-06	3.14602e-06	2.45685e-07	3.1531e-06	4.60079e-05	2.52002e-05	1.73081e-05	1.77337e-05	2.32442e-06	2.49355e-06	1.72909e-05	1.32319e-07	1.14061e-05	1.12685e-05	6.44833e-05	2.34066e-05	1.78554e-07	2.26183e-06	6.00664e-05	1.7294e-06	3.26437e-05	0.000140399	3.56005e-05	0.000470429	0.000121296	1.7466e-05	0.00101047	0.00318088	0.000405095	0.000383711	0.000433643	0.000410385	0.000405598	0.00121624	1.24728e-05	0.688436	1	0.731026	0.989188	0.851251	0.775667	1.64713e-05	5.12229e-05	5.03502e-05	4.0859e-05	5.72312e-05	1.56157e-05	4.80627e-06	8.39421e-06	6.87189e-05
rs6591536	2.54895e-07	4.4547e-06	7.88493e-05	8.2551e-05	8.11857e-05	4.8558e-06	1.29067e-06	6.60351e-06	6.78614e-07	3.42689e-06	1.06757e-05	1.91751e-05	2.7338e-06	1.4486e-05	2.39532e-05	1.55533e-05	9.02638e-05	0.000139121	0.000167196	0.00013295	0.00016608	0.000156779	0.000147365	0.000149697	0.000149522	0.000155826	0.000325158	0.000187687	0.000178825	0.000180075	0.000177096	0.000178787	0.000181302	0.000178841	0.000480792	0.000151013	0.000460905	5.26677e-06	0.00013131	0.000165795	0.000152374	4.46222e-05	0.000129915	0.000141244	0.00014055	0.000139791	0.000140959	0.000137238	0.00013055	0.000134422	0.000132893	0.000129924	0.00013062	0.000128392	0.000128857	0.000130502	0.000135615	0.000120284	3.04756e-05	0.000127609	0.000122054	0.000116263	0.000127106	0.00012116	0.000118774	0.000113529	0.000112243	0.000100056	0.000122306	0.000121485	0.000113052	6.91029e-06	0.000121253	0.000120689	0.000125345	0.000125934	0.00011881	0.00011245	0.000120776	6.05828e-06	6.05828e-06	6.93452e-05	6.01156e-06	0.000119614	7.83415e-05	3.91566e-06	0.000127267	7.86887e-05	0.000105388	0.000106974	7.22737e-05	7.00586e-05	0.000148996	0.00014935	0.000155711	7.93267e-05	0.000155682	9.98202e-05	2.66691e-05	3.4457e-06	2.93829e-06	0.000149979	0.00015255	3.68462e-06	0.000165497	9.06058e-05	9.22016e-05	2.79463e-05	2.09194e-06	0.000167533	0.000183277	3.99252e-06	0.000176462	9.77719e-05	0.000426742	8.85347e-05	0.000169512	0.000179238	1.14898e-05	0.00081221	0.00191469	0.000337254	0.00032129	0.000348178	0.000339965	0.00033186	0.000567026	0.00364191	0.721876	0.731026	1	0.73663	0.855353	0.933997	1.37611e-05	7.09124e-06	7.46397e-06	1.00964e-05	1.99374e-05	6.82293e-06	4.33039e-07	1.88693e-05	5.28128e-05
rs1453544	1.46824e-06	1.58465e-08	2.63733e-06	3.30539e-06	3.55955e-06	2.60407e-06	1.1183e-05	2.66446e-05	4.77282e-05	6.29975e-06	8.40973e-05	2.54277e-06	5.66569e-08	2.99386e-07	2.24315e-07	3.96404e-06	0.00011889	1.44118e-05	4.49432e-06	1.2102e-05	3.57154e-06	3.49932e-05	3.05626e-05	3.24925e-05	3.05459e-05	3.42453e-05	0.000253056	1.10036e-05	9.73553e-06	9.34145e-06	8.91526e-06	9.14446e-06	9.19562e-06	9.14745e-06	2.59027e-05	3.27831e-05	0.000295862	7.04342e-06	1.90401e-05	4.39476e-06	2.02608e-06	1.20861e-07	2.77491e-07	4.05272e-07	1.9549e-07	1.5777e-07	2.02472e-07	2.50616e-07	1.93178e-08	1.711e-08	5.25667e-11	2.70356e-08	1.34641e-08	1.65855e-08	2.34497e-08	1.66511e-08	8.39397e-08	6.15443e-08	2.37344e-05	3.45806e-09	2.91531e-07	3.36894e-07	8.9608e-07	3.41555e-07	3.15822e-07	8.07861e-07	1.52822e-07	1.0093e-06	1.66963e-07	3.26145e-07	4.26662e-07	7.42089e-06	2.2006e-07	3.3129e-07	1.45189e-07	8.73741e-07	4.30901e-07	7.95328e-07	4.71439e-07	5.9865e-06	5.9865e-06	4.0555e-06	6.08155e-06	2.97447e-07	2.53302e-06	7.3416e-06	5.90846e-07	2.10026e-06	5.85339e-07	5.93305e-07	3.16019e-07	1.00994e-06	1.62558e-06	1.69241e-06	8.05467e-07	2.23828e-06	8.09049e-07	5.45496e-05	2.49568e-05	2.1772e-05	2.22446e-05	4.22519e-07	4.96082e-07	2.17531e-05	2.38479e-07	6.53758e-06	6.43197e-06	5.28301e-05	3.62226e-05	1.83678e-07	5.10899e-07	5.66087e-05	3.04345e-07	3.66122e-05	0.000146241	4.03649e-05	0.000468034	0.000119096	1.56173e-05	0.0010502	0.00311897	0.000361266	0.000341463	0.000382677	0.000366351	0.000362219	0.00126351	1.00029e-05	0.680192	0.989188	0.73663	1	0.860048	0.783796	1.46562e-05	4.78085e-05	4.69679e-05	3.40462e-05	4.97037e-05	1.47081e-05	4.89555e-06	7.86715e-06	6.52611e-05
rs1453542	2.0922e-06	4.85413e-07	4.01449e-06	5.06917e-06	4.58494e-06	3.07184e-06	8.11263e-06	2.3923e-05	4.38949e-05	1.01267e-06	6.72962e-05	4.29689e-06	1.29643e-08	3.32249e-06	4.45943e-07	2.67674e-08	1.94731e-05	3.39655e-05	1.70764e-05	3.11687e-05	1.53498e-05	6.07394e-05	5.49074e-05	5.6274e-05	5.51629e-05	6.07988e-05	0.000139886	2.49533e-05	2.33154e-05	2.2337e-05	2.18624e-05	2.19545e-05	2.23395e-05	2.19662e-05	0.000130581	8.43839e-06	0.000267512	1.4907e-06	7.08288e-06	1.49697e-05	1.02968e-05	0.00010234	5.63954e-06	4.61636e-06	5.11925e-06	4.9568e-06	5.09224e-06	5.19681e-06	7.17285e-06	6.69834e-06	7.13634e-06	6.40252e-06	6.31239e-06	6.15146e-06	6.13747e-06	6.32789e-06	8.54815e-06	7.64398e-06	1.26223e-06	6.77988e-06	4.65759e-06	3.97299e-06	2.93847e-06	4.43125e-06	4.48007e-06	3.0657e-06	5.20037e-06	1.9397e-06	4.85948e-06	4.63273e-06	3.71325e-06	2.27376e-06	4.82522e-06	4.49462e-06	5.50429e-06	2.94658e-06	4.20104e-06	3.22621e-06	4.13603e-06	3.28343e-06	3.28343e-06	2.24308e-05	3.26703e-06	4.1138e-06	1.75024e-05	2.10139e-06	2.85146e-06	1.62166e-05	2.25314e-06	2.27304e-06	4.6779e-06	2.98516e-06	1.22517e-05	1.24011e-05	9.50338e-06	2.12344e-06	9.51667e-06	3.32874e-05	4.14091e-06	1.85355e-08	3.45046e-08	8.08465e-06	8.74539e-06	1.87954e-08	8.37357e-06	3.57388e-05	3.69547e-05	0.000119113	3.05345e-05	8.78039e-06	1.82803e-05	8.80596e-05	1.61836e-05	1.43917e-08	0.000167334	7.61508e-08	3.84425e-05	0.000175285	0.000113241	0.00147722	0.00450182	0.000563041	0.000521424	0.000593725	0.000573363	0.000565013	0.00174088	0.00490825	0.796908	0.851251	0.855353	0.860048	1	0.909823	2.03039e-05	3.28523e-05	3.19044e-05	2.49104e-05	3.7605e-05	8.76477e-07	1.94724e-07	1.41809e-08	3.34101e-05
rs1453541	9.96728e-08	5.23798e-07	4.2858e-05	4.55617e-05	4.40978e-05	5.32729e-08	1.1979e-06	1.29307e-05	1.20474e-05	8.7375e-06	8.01644e-06	3.20296e-06	7.13007e-07	7.54217e-06	8.89769e-06	5.13471e-06	2.81531e-07	9.92974e-05	9.8223e-05	9.52293e-05	9.52284e-05	0.000124047	0.000116349	0.000117232	0.000116017	0.000123688	0.000438611	0.000114068	0.000106623	0.000107834	0.000106448	0.000106897	0.000108422	0.000106933	0.000227871	7.89885e-05	0.000502857	1.72266e-05	6.96862e-05	9.37438e-05	8.34315e-05	2.57037e-05	6.78343e-05	6.51939e-05	6.52631e-05	6.38487e-05	6.54003e-05	6.41579e-05	6.47652e-05	6.52393e-05	6.55039e-05	6.3925e-05	6.51093e-05	6.31194e-05	6.32771e-05	6.4581e-05	7.09611e-05	6.03399e-05	5.41137e-05	6.47223e-05	5.93412e-05	5.65568e-05	5.76708e-05	5.83848e-05	5.78613e-05	5.28192e-05	5.57168e-05	4.61811e-05	5.95887e-05	5.914e-05	5.43636e-05	2.08511e-05	5.82232e-05	5.83986e-05	6.17719e-05	5.70133e-05	5.73374e-05	5.25851e-05	5.85904e-05	1.82543e-05	1.82543e-05	5.14401e-05	1.81578e-05	5.77179e-05	5.16294e-05	1.64846e-05	5.65922e-05	4.96626e-05	4.89509e-05	4.913e-05	1.73288e-05	1.83361e-05	7.76611e-05	7.77576e-05	7.63587e-05	2.18919e-05	7.63365e-05	7.17546e-05	1.32752e-05	1.8615e-06	1.7257e-06	7.29804e-05	7.44524e-05	2.00464e-06	8.14487e-05	7.6238e-05	7.82113e-05	7.65019e-05	6.20279e-08	8.37217e-05	9.87865e-05	3.72187e-05	9.42768e-05	6.8707e-06	0.000314423	4.56134e-06	1.43569e-06	0.000166609	8.60007e-05	0.000807994	0.00304515	0.000700284	0.000671292	0.000723058	0.000705742	0.000696646	0.000703911	0.00419991	0.744315	0.775667	0.933997	0.783796	0.909823	1	2.08712e-07	1.51861e-06	1.31306e-06	9.66732e-08	2.84967e-07	6.36685e-07	1.89868e-07	4.41819e-06	3.74588e-06
rs10790610	3.0841e-07	8.08927e-06	2.53084e-06	2.93768e-06	2.9542e-06	2.62857e-06	2.95385e-06	1.41708e-09	3.26561e-06	8.76933e-07	1.90656e-05	1.08247e-06	1.70846e-05	2.32785e-06	7.88146e-06	9.16134e-06	1.0084e-07	4.79639e-06	9.96742e-06	5.06021e-06	1.38196e-05	3.26605e-06	3.24905e-06	3.18961e-06	3.63927e-06	2.75335e-06	3.66336e-06	1.65717e-05	1.77991e-05	1.61251e-05	1.65393e-05	1.6732e-05	1.65143e-05	1.67414e-05	1.15341e-05	2.05151e-05	2.63014e-06	7.78795e-11	2.43948e-05	1.73559e-05	2.18234e-05	1.57851e-06	2.04739e-05	1.60204e-05	1.39927e-05	1.31237e-05	1.40183e-05	1.34207e-05	1.31506e-05	1.16449e-05	1.22109e-05	9.40631e-06	9.36648e-06	8.58773e-06	1.01251e-05	9.10962e-06	7.40897e-06	1.0897e-05	1.10986e-07	9.82937e-06	9.6408e-06	9.04563e-06	1.12122e-05	8.8004e-06	9.18369e-06	8.63148e-06	7.51003e-06	1.05325e-05	1.08532e-05	9.66423e-06	1.18295e-05	2.18277e-07	1.01374e-05	9.37448e-06	8.57811e-06	1.0806e-05	1.09767e-05	5.72946e-06	9.48349e-06	2.93084e-07	2.93084e-07	2.82642e-07	2.42382e-07	9.3064e-06	1.65762e-06	1.29853e-07	1.06435e-05	1.59785e-06	9.43472e-06	8.30636e-06	3.38374e-06	3.57323e-06	6.85767e-06	6.56642e-06	8.09237e-06	4.41852e-06	8.07935e-06	1.34354e-06	3.15238e-06	1.19178e-05	1.20466e-05	8.74601e-06	8.91563e-06	1.19931e-05	1.27933e-05	4.46353e-07	4.52935e-07	8.06993e-06	2.55074e-05	1.3336e-05	6.77949e-06	4.73516e-05	5.07972e-06	5.52912e-05	5.5913e-05	5.02982e-05	5.08657e-05	1.12975e-06	2.26656e-06	1.19679e-07	3.81745e-05	5.98921e-06	7.01725e-06	6.51291e-06	6.24155e-06	6.46621e-06	1.45829e-05	4.01253e-07	1.11375e-05	1.64713e-05	1.37611e-05	1.46562e-05	2.03039e-05	2.08712e-07	1	0.00064659	0.000644145	0.000965322	0.000870652	0.00153698	0.00539592	0.00170005	0.00145298
rs2512168	6.3214e-06	2.96369e-05	8.9733e-08	4.90049e-07	3.22553e-07	7.33134e-05	0.000101097	1.89524e-07	3.42294e-06	1.51619e-05	7.43544e-05	4.83878e-06	1.57692e-05	6.52779e-06	1.32602e-05	2.65908e-08	2.08155e-05	2.75538e-06	3.93777e-06	1.90761e-06	6.26265e-06	7.14218e-08	9.5868e-10	1.8939e-08	6.61226e-08	9.65316e-10	5.38999e-05	3.4214e-06	8.542e-07	4.59419e-06	4.30111e-06	4.84705e-06	4.55911e-06	4.84362e-06	1.30171e-06	2.08696e-06	7.845e-06	1.32358e-05	4.34751e-06	1.33003e-06	3.63419e-06	5.24083e-06	4.96839e-06	9.49862e-07	2.94288e-07	1.19138e-07	3.34112e-07	1.7627e-07	3.27439e-07	1.21773e-08	8.70476e-11	2.53261e-07	3.72197e-07	2.72731e-07	3.19924e-07	3.19727e-07	9.38383e-07	3.64845e-07	1.65025e-05	6.5009e-07	3.38272e-07	1.26739e-07	7.64288e-08	3.1602e-07	8.3853e-08	1.87462e-07	5.78447e-07	8.75985e-09	4.49807e-07	5.06911e-07	2.64289e-07	1.38478e-05	1.72691e-07	3.5786e-07	8.88321e-07	1.28122e-07	5.23343e-07	1.44108e-07	3.50725e-07	1.60235e-05	1.60235e-05	5.84108e-06	1.58163e-05	1.85618e-07	3.52225e-06	1.26501e-05	6.50623e-10	4.08509e-06	6.52256e-07	3.58505e-07	2.42058e-06	2.83839e-06	3.56209e-07	2.98959e-07	4.95591e-08	2.30044e-06	5.11457e-08	7.20315e-06	1.47183e-05	1.50531e-05	1.52156e-05	2.31012e-08	2.08947e-08	1.54736e-05	2.98452e-08	4.88175e-06	4.995e-06	2.98552e-05	4.58925e-06	7.25424e-10	6.89296e-10	1.63592e-06	2.01004e-08	4.75934e-06	9.79594e-11	3.58214e-06	7.65527e-05	1.4509e-05	2.28175e-05	2.09284e-06	9.62292e-06	1.50553e-06	1.28094e-06	3.0405e-06	1.08285e-06	1.92519e-06	3.78155e-06	8.78346e-06	2.47085e-07	5.12229e-05	7.09124e-06	4.78085e-05	3.28523e-05	1.51861e-06	0.00064659	1	0.99956	0.524995	0.530218	0.51471	0.436179	0.4842	0.43629
rs2512167	6.32984e-06	2.99235e-05	1.38857e-07	5.97691e-07	4.10462e-07	7.33903e-05	0.000101397	2.12775e-07	3.51909e-06	1.49968e-05	7.45634e-05	4.81786e-06	1.53209e-05	6.26656e-06	1.28892e-05	6.7333e-08	2.09907e-05	2.84195e-06	4.04043e-06	1.97991e-06	6.39276e-06	8.5227e-08	4.11754e-11	1.27864e-08	5.4245e-08	3.10734e-09	5.32176e-05	3.5135e-06	9.01549e-07	4.70113e-06	4.40463e-06	4.95686e-06	4.66589e-06	4.9534e-06	1.3808e-06	2.1434e-06	7.91617e-06	1.31636e-05	4.46401e-06	1.3905e-06	3.73473e-06	5.24506e-06	5.08988e-06	1.10718e-06	3.84444e-07	1.61664e-07	4.29813e-07	2.47356e-07	4.49908e-07	1.07555e-09	7.60082e-09	1.81203e-07	3.06106e-07	1.97683e-07	2.38207e-07	2.38013e-07	7.93719e-07	2.77417e-07	1.64212e-05	5.31007e-07	2.54075e-07	7.7437e-08	3.95559e-08	2.34792e-07	4.49047e-08	1.26219e-07	4.66449e-07	2.7743e-10	3.51809e-07	4.02479e-07	1.72762e-07	1.37601e-05	1.14214e-07	2.71087e-07	7.48078e-07	7.85997e-08	4.1711e-07	9.11018e-08	2.6489e-07	1.59276e-05	1.59276e-05	5.47176e-06	1.5721e-05	1.24816e-07	3.23707e-06	1.25635e-05	1.06742e-08	3.77762e-06	5.3335e-07	2.71874e-07	2.54279e-06	2.9705e-06	2.48633e-07	2.01218e-07	1.54749e-08	2.45752e-06	1.63669e-08	6.7191e-06	1.39356e-05	1.46586e-05	1.48194e-05	2.88655e-09	2.14262e-09	1.50736e-05	5.565e-09	4.45792e-06	4.56621e-06	2.87952e-05	5.04204e-06	5.08346e-09	5.22426e-09	1.71051e-06	5.77777e-08	4.99311e-06	3.97014e-09	3.83164e-06	7.54502e-05	1.4206e-05	2.25639e-05	2.10542e-06	9.55717e-06	1.49321e-06	1.29255e-06	3.02223e-06	1.07184e-06	1.91138e-06	3.76128e-06	8.48803e-06	1.77598e-07	5.03502e-05	7.46397e-06	4.69679e-05	3.19044e-05	1.31306e-06	0.000644145	0.99956	1	0.524735	0.529956	0.514464	0.43598	0.483978	0.436089
rs4936919	5.62773e-06	8.10487e-06	7.1152e-06	5.01449e-06	5.70239e-06	4.2425e-05	3.16096e-05	4.96905e-06	9.48137e-07	8.23363e-06	5.9008e-05	1.30349e-07	9.88416e-06	1.4836e-05	2.46468e-05	6.90907e-06	1.35818e-05	3.38614e-07	3.3737e-07	3.56846e-07	1.53841e-07	3.06755e-06	3.86272e-06	4.28e-06	4.48102e-06	4.59094e-06	1.32177e-05	3.63019e-09	5.53084e-07	6.00385e-08	2.05287e-08	6.71562e-08	5.52561e-08	6.70833e-08	2.85113e-06	5.79248e-07	2.49433e-05	2.4588e-05	4.77157e-07	6.61936e-07	7.33928e-08	1.1231e-06	3.43055e-07	8.76213e-07	1.48334e-06	1.92137e-06	1.62801e-06	1.6663e-06	2.19311e-06	2.52895e-06	2.63304e-06	3.82844e-06	3.87334e-06	3.90128e-06	4.19949e-06	4.13962e-06	6.11616e-06	5.94456e-06	2.53267e-05	5.08788e-06	4.11285e-06	3.15141e-06	3.30096e-06	4.17725e-06	2.74357e-06	3.64417e-06	4.63169e-06	1.67074e-06	4.50178e-06	4.53026e-06	3.63405e-06	2.75696e-05	4.14083e-06	4.52776e-06	5.49641e-06	3.58203e-06	5.12739e-06	4.61262e-06	4.29032e-06	2.87046e-05	2.87046e-05	1.39332e-05	2.86354e-05	4.23126e-06	1.24174e-05	2.41157e-05	1.8439e-06	1.22726e-05	4.61374e-06	3.99514e-06	1.44991e-07	9.56928e-08	3.06837e-06	3.19797e-06	2.31645e-06	3.59173e-07	2.32433e-06	2.8364e-05	3.53005e-05	2.9747e-05	2.92318e-05	1.82136e-06	1.83244e-06	3.03428e-05	2.09973e-06	1.35003e-05	1.34435e-05	4.64189e-05	4.69175e-07	1.74454e-06	5.12542e-06	1.95209e-08	4.87833e-06	6.70752e-07	2.63337e-07	3.51057e-07	8.29122e-05	7.27728e-06	1.28956e-05	3.0883e-06	1.69936e-05	8.4901e-06	8.93583e-06	9.60828e-06	6.44824e-06	8.91391e-06	1.84204e-06	1.81391e-05	8.2548e-07	4.0859e-05	1.00964e-05	3.40462e-05	2.49104e-05	9.66732e-08	0.000965322	0.524995	0.524735	1	0.992973	0.278583	0.227881	0.259254	0.226439
rs7107539	8.3339e-06	1.27056e-05	1.57735e-05	1.26666e-05	1.36055e-05	5.00083e-05	3.77113e-05	4.05286e-06	2.2973e-08	7.55083e-06	8.14952e-05	7.02677e-07	1.04492e-05	1.73244e-05	3.07863e-05	7.7505e-06	2.31243e-05	7.37859e-07	8.65445e-08	7.56285e-07	4.16918e-07	4.40861e-06	5.36902e-06	5.8581e-06	6.14498e-06	6.20287e-06	1.6477e-05	4.562e-08	2.27784e-07	2.7042e-07	1.75307e-07	2.85004e-07	2.61703e-07	2.84885e-07	6.497e-06	1.86404e-07	3.33357e-05	3.05388e-05	9.93464e-07	2.93609e-07	2.86442e-07	1.16032e-06	6.80992e-07	3.87053e-07	8.5832e-07	1.23062e-06	9.677e-07	9.53851e-07	1.44826e-06	1.96397e-06	2.08183e-06	3.26523e-06	3.30632e-06	3.32378e-06	3.61098e-06	3.55086e-06	5.25653e-06	5.48504e-06	3.13315e-05	4.40887e-06	3.44711e-06	2.62069e-06	2.37278e-06	3.49906e-06	2.1959e-06	3.00039e-06	4.25913e-06	1.32703e-06	3.80565e-06	3.9109e-06	3.05686e-06	3.32511e-05	3.46815e-06	3.82835e-06	4.70821e-06	2.60838e-06	4.37116e-06	3.87392e-06	3.45285e-06	3.48565e-05	3.48565e-05	1.73202e-05	3.47817e-05	3.64627e-06	1.5189e-05	2.86138e-05	1.1922e-06	1.50416e-05	3.96031e-06	3.39456e-06	4.40121e-08	5.93578e-08	2.53033e-06	2.65098e-06	1.57825e-06	9.11904e-12	1.58474e-06	3.604e-05	4.74724e-05	4.31656e-05	4.25641e-05	1.17002e-06	1.17937e-06	4.38817e-05	1.30295e-06	1.71582e-05	1.70989e-05	6.80621e-05	2.34817e-06	1.02284e-06	4.15803e-06	3.3909e-06	4.00648e-06	5.986e-06	3.2117e-06	4.88811e-06	0.000119607	5.91119e-06	1.97219e-05	2.93632e-06	3.23353e-05	1.30399e-05	1.3223e-05	1.4472e-05	1.0362e-05	1.34828e-05	4.80163e-06	1.95318e-05	3.11413e-06	5.72312e-05	1.99374e-05	4.97037e-05	3.7605e-05	2.84967e-07	0.000870652	0.530218	0.529956	0.992973	1	0.279607	0.228006	0.260307	0.230675
rs503220	2.79334e-06	5.64223e-06	1.2421e-06	2.60419e-06	1.88247e-06	2.22253e-05	2.42034e-05	3.07318e-06	5.05177e-06	5.78968e-06	2.44636e-05	1.35559e-06	4.8683e-07	5.35151e-06	8.86866e-06	1.30789e-07	7.22206e-06	1.9001e-06	1.82757e-06	1.02806e-06	3.09403e-06	1.87747e-07	2.02182e-08	1.68697e-08	1.00675e-07	9.1168e-08	1.78961e-05	1.4801e-06	3.53051e-07	1.98961e-06	1.75063e-06	2.15149e-06	1.79819e-06	2.16524e-06	1.62996e-06	1.15185e-07	1.4786e-06	3.15808e-06	4.09402e-06	1.81728e-06	3.3823e-06	1.05647e-06	4.5342e-06	3.53214e-06	1.92321e-06	1.88899e-06	1.949e-06	1.12114e-06	1.77795e-06	1.06141e-06	1.88948e-06	5.57256e-07	4.7026e-07	4.5871e-07	4.06718e-07	4.89035e-07	3.4257e-09	4.84514e-07	2.76896e-06	3.35866e-07	3.48018e-07	5.92948e-07	6.56882e-07	5.0066e-07	5.48929e-07	5.78597e-07	1.95505e-07	6.43048e-07	4.21381e-07	2.60409e-07	4.78305e-07	1.65613e-06	3.6848e-07	3.49075e-07	2.96432e-08	5.90968e-07	2.56768e-07	1.11755e-06	4.81933e-07	1.89713e-06	1.89713e-06	3.70299e-08	1.7191e-06	6.22932e-07	2.12303e-07	9.62442e-07	2.40646e-06	1.29553e-07	2.51985e-07	3.70942e-07	1.59154e-07	6.5749e-08	1.13201e-06	1.07075e-06	1.54326e-06	1.36616e-07	1.54006e-06	1.79573e-06	5.02196e-06	9.35579e-06	9.45706e-06	1.61223e-06	1.83705e-06	9.42259e-06	1.28679e-06	4.45731e-13	4.32307e-09	1.97267e-06	5.42503e-07	1.58937e-06	9.62195e-07	6.01921e-10	1.29075e-06	8.29613e-08	2.00638e-06	2.49982e-07	1.22624e-05	7.77671e-07	3.49731e-06	1.09011e-05	1.03189e-06	6.7896e-07	4.10964e-07	1.37088e-06	8.65259e-07	7.93979e-07	3.37491e-06	3.31523e-08	1.20859e-07	1.56157e-05	6.82293e-06	1.47081e-05	8.76477e-07	6.36685e-07	0.00153698	0.51471	0.514464	0.278583	0.279607	1	0.905391	0.97041	0.910643
rs530740	1.2825e-06	2.39413e-06	2.57747e-06	3.38718e-06	2.70506e-06	2.34363e-05	1.55298e-05	2.34656e-06	2.32847e-06	7.5556e-06	2.06732e-06	3.05294e-09	2.68709e-07	3.82414e-06	4.37019e-06	1.17995e-07	2.54533e-06	3.40501e-06	2.56929e-06	2.49765e-06	4.50893e-06	2.58779e-06	1.48387e-06	1.41491e-06	1.87922e-06	2.20677e-06	1.1722e-05	2.8262e-06	2.43044e-06	3.74004e-06	3.35532e-06	3.85138e-06	3.28238e-06	3.86663e-06	3.35789e-06	2.4883e-07	6.00532e-06	7.99727e-06	5.94421e-06	5.45324e-06	6.26946e-06	3.32356e-07	6.92928e-06	1.08211e-05	7.91728e-06	7.50479e-06	7.8063e-06	7.24414e-06	7.12544e-06	6.27563e-06	9.28866e-06	4.61448e-06	4.22685e-06	4.36385e-06	4.64439e-06	4.69161e-06	2.37783e-06	3.95113e-06	4.98502e-06	4.95189e-06	4.45139e-06	5.58383e-06	5.20992e-06	5.2779e-06	5.39653e-06	5.01291e-06	4.03293e-06	6.46759e-06	4.21727e-06	3.98856e-06	5.21728e-06	2.56429e-06	4.95718e-06	4.4367e-06	3.84663e-06	5.07375e-06	4.09052e-06	7.13352e-06	4.70283e-06	3.24473e-06	3.24473e-06	4.5429e-06	3.00866e-06	5.11028e-06	4.97696e-06	2.28057e-06	1.00495e-05	4.34787e-06	2.80735e-06	3.49589e-06	7.37178e-06	7.23279e-06	7.78041e-06	7.81298e-06	8.67279e-06	7.60405e-06	8.66086e-06	2.25125e-06	3.14899e-06	1.30209e-05	1.39035e-05	8.93538e-06	9.08031e-06	1.29888e-05	7.90841e-06	7.0339e-06	6.73331e-06	5.11509e-06	1.51723e-07	8.929e-06	8.56533e-06	2.5584e-08	1.08878e-05	1.01098e-08	8.51526e-07	2.07999e-08	2.30749e-06	2.82093e-06	2.98573e-07	2.31203e-05	3.72917e-06	4.91618e-06	4.06481e-06	5.81591e-06	4.85434e-06	4.94468e-06	1.8636e-05	9.85217e-07	3.90971e-07	4.80627e-06	4.33039e-07	4.89555e-06	1.94724e-07	1.89868e-07	0.00539592	0.436179	0.43598	0.227881	0.228006	0.905391	1	0.884335	0.820583
rs530992	3.43606e-06	6.04331e-06	6.21691e-07	1.80222e-06	1.21619e-06	2.2182e-05	2.37962e-05	5.47532e-06	7.91245e-06	1.17687e-05	3.59785e-05	2.14567e-06	2.74109e-07	8.39628e-06	1.28125e-05	3.51471e-07	1.43941e-05	6.14728e-06	6.98628e-06	4.81309e-06	8.68967e-06	2.57061e-06	1.83841e-06	1.89872e-06	2.13473e-06	2.32949e-06	1.91877e-05	5.32697e-06	3.23045e-06	5.91614e-06	5.5797e-06	6.19357e-06	5.6853e-06	6.21565e-06	2.19103e-07	1.52955e-06	1.69577e-07	1.20575e-06	9.7753e-06	7.23433e-06	8.67127e-06	7.06497e-10	8.5851e-06	9.37738e-06	6.43899e-06	6.6266e-06	6.44121e-06	5.6559e-06	8.45522e-06	5.01528e-06	6.19163e-06	4.27187e-06	3.90512e-06	3.81547e-06	3.80898e-06	3.94953e-06	1.6464e-06	3.53766e-06	1.14803e-06	4.01366e-06	3.36357e-06	4.31008e-06	4.17722e-06	3.70021e-06	3.86153e-06	4.05591e-06	3.20098e-06	3.64618e-06	3.62008e-06	3.02529e-06	3.61226e-06	2.37187e-07	3.2852e-06	3.34253e-06	2.00511e-06	4.15099e-06	2.84587e-06	4.78798e-06	3.70524e-06	2.99318e-07	2.99318e-07	1.92774e-06	2.2378e-07	4.23927e-06	2.99771e-06	1.06163e-08	8.45736e-06	2.68253e-06	3.8634e-06	4.3828e-06	1.28867e-06	1.04596e-06	6.18737e-06	6.08969e-06	7.1343e-06	1.19102e-06	7.12605e-06	2.21912e-06	3.1948e-06	1.18609e-05	1.19128e-05	7.33769e-06	7.66098e-06	1.17744e-05	6.54485e-06	2.00568e-06	1.84137e-06	1.04554e-07	1.05037e-06	7.24709e-06	5.84137e-06	2.14249e-06	6.58461e-06	9.27091e-07	2.04416e-07	6.76193e-07	1.51423e-05	1.3412e-08	2.18689e-06	1.34346e-05	2.93582e-06	8.7683e-08	3.4606e-08	4.59445e-07	1.98305e-07	1.81759e-07	4.09326e-06	4.6269e-07	3.44384e-06	8.39421e-06	1.88693e-05	7.86715e-06	1.41809e-08	4.41819e-06	0.00170005	0.4842	0.483978	0.259254	0.260307	0.97041	0.884335	1	0.881078
rs77374761	1.7436e-06	3.43156e-05	2.88152e-05	2.303e-05	2.4381e-05	3.12051e-05	3.78056e-05	7.79322e-07	1.2153e-05	2.43231e-06	0.000118534	1.51188e-05	6.23795e-08	4.6986e-06	1.42e-05	3.72458e-07	6.51424e-05	2.40154e-06	1.22547e-05	2.28653e-06	1.40779e-05	7.80968e-08	1.72389e-08	4.33905e-09	1.42795e-07	5.33142e-08	5.07631e-05	1.08458e-05	6.72364e-06	1.21645e-05	1.13068e-05	1.23799e-05	1.20903e-05	1.24075e-05	5.946e-06	4.92076e-06	2.28155e-05	1.10763e-05	2.29324e-05	1.48388e-05	1.59516e-05	2.33826e-07	1.67868e-05	2.79188e-05	2.10976e-05	2.03371e-05	2.1003e-05	1.87743e-05	1.95058e-05	1.48238e-05	1.68757e-05	1.27793e-05	1.17244e-05	1.23557e-05	1.23666e-05	1.31908e-05	8.25284e-06	1.22663e-05	7.7447e-06	1.34321e-05	1.41938e-05	1.35761e-05	1.94452e-05	1.50911e-05	1.43965e-05	1.58615e-05	1.15936e-05	1.22762e-05	1.49158e-05	1.36061e-05	1.5507e-05	6.16782e-06	1.46507e-05	1.39691e-05	1.03464e-05	1.90018e-05	1.37432e-05	2.21546e-05	1.58788e-05	7.35858e-06	7.35858e-06	3.53275e-07	6.80619e-06	1.3512e-05	1.289e-06	3.62442e-06	2.41825e-05	1.33794e-06	1.26857e-05	1.31063e-05	1.55282e-06	1.60589e-06	1.98317e-05	1.96596e-05	2.56809e-05	1.51688e-06	2.56809e-05	8.8654e-06	1.50222e-05	4.66365e-05	4.64547e-05	2.56274e-05	2.675e-05	4.7263e-05	2.2509e-05	1.16758e-08	2.53205e-09	2.96998e-05	2.71203e-05	2.27237e-05	1.26937e-05	7.50615e-05	1.45129e-05	5.63726e-05	2.67119e-05	4.78734e-05	0.0001634	4.92819e-07	1.32786e-05	1.42273e-05	5.18112e-05	2.79659e-05	2.6648e-05	3.3482e-05	2.81424e-05	2.95274e-05	2.89804e-06	9.36683e-06	1.25253e-05	6.87189e-05	5.28128e-05	6.52611e-05	3.34101e-05	3.74588e-06	0.00145298	0.43629	0.436089	0.226439	0.230675	0.910643	0.820583	0.881078	1
Chromosome 12
	rs619381	rs3741845	rs1015443	rs1376251	rs10845279	rs10845280	rs10845281	rs12226919	rs12226920	rs79420812	rs7135018	rs10772420	rs12318612	rs10772423	rs10845293	rs10845294	rs10743938	rs10845295	rs2708381	rs2708380	rs2599404	rs1650017	rs1669412	rs1451772	rs1669413	rs5020531	rs35969491	rs151030005
rs619381	1	0.209195	0.147121	0.0444124	0.0485082	0.0485768	0.0486191	0.0485627	0.0486296	0.029698	0.0274101	0.116371	0.0459725	0.108934	0.116646	0.0459709	0.396769	0.108846	0.0273608	0.0994869	0.106675	0.487316	0.0291274	0.0291894	0.486915	0.143631	0.141681	7.97126e-07
rs3741845	0.209195	1	0.623337	0.168942	0.177578	0.177961	0.178031	0.177183	0.178085	0.139963	0.35203	0.0211007	0.153046	0.0255755	0.0212783	0.153038	0.0490076	0.0254721	0.351734	0.0277854	0.0235219	0.0936453	0.304956	0.305045	0.0935356	0.511263	0.50441	1.40281e-05
rs1015443	0.147121	0.623337	1	0.342016	0.29162	0.292356	0.292417	0.291152	0.292495	0.175583	0.369111	0.0270584	0.193427	0.0166605	0.0272278	0.193422	0.149169	0.0165649	0.368496	0.0183648	0.0297032	0.249417	0.387157	0.387247	0.249168	0.85126	0.83954	1.5758e-05
rs1376251	0.0444124	0.168942	0.342016	1	0.920845	0.923135	0.923623	0.92104	0.923853	0.512005	0.140087	0.48258	0.162926	0.454929	0.485098	0.162933	0.019808	0.453928	0.139781	0.459839	0.489265	0.0914242	0.147511	0.147563	0.0913788	0.31927	0.31533	6.72204e-06
rs10845279	0.0485082	0.177578	0.29162	0.920845	1	0.995934	0.996466	0.99364	0.996694	0.476095	0.151189	0.428875	0.175933	0.49103	0.431473	0.17594	0.0243791	0.489919	0.150792	0.496271	0.435239	0.0968358	0.104711	0.104756	0.0967592	0.269151	0.265722	1.06071e-05
rs10845280	0.0485768	0.177961	0.292356	0.923135	0.995934	1	0.999012	0.996112	0.99924	0.477372	0.151704	0.429958	0.176275	0.492316	0.432555	0.176282	0.0244291	0.491187	0.151291	0.497561	0.436325	0.0970672	0.105077	0.105122	0.0969869	0.269952	0.266476	9.63543e-06
rs10845281	0.0486191	0.178031	0.292417	0.923623	0.996466	0.999012	1	0.996644	0.999772	0.477599	0.151702	0.430181	0.176454	0.492576	0.432779	0.176461	0.0244494	0.491464	0.151288	0.49782	0.436547	0.0971245	0.105043	0.105088	0.0970441	0.269976	0.266511	1.01272e-05
rs12226919	0.0485627	0.177183	0.291152	0.92104	0.99364	0.996112	0.996644	1	0.996872	0.47615	0.151432	0.428941	0.176303	0.491186	0.431523	0.17631	0.0243929	0.490075	0.150528	0.496423	0.435285	0.0968098	0.104454	0.104499	0.0967294	0.268752	0.265361	9.07507e-06
rs12226920	0.0486296	0.178085	0.292495	0.923853	0.996694	0.99924	0.999772	0.996872	1	0.477749	0.15175	0.430324	0.176504	0.492722	0.432922	0.176511	0.0244451	0.491594	0.151336	0.497967	0.43669	0.0971269	0.105085	0.10513	0.0970465	0.270038	0.266574	1.00862e-05
rs79420812	0.029698	0.139963	0.175583	0.512005	0.476095	0.477372	0.477599	0.47615	0.477749	1	0.0705274	0.246951	0.0825663	0.231631	0.24764	0.082569	0.0602237	0.231187	0.0703606	0.234449	0.249886	0.046891	0.0747606	0.0748079	0.0469094	0.163306	0.161474	1.61508e-05
rs7135018	0.0274101	0.35203	0.369111	0.140087	0.151189	0.151704	0.151702	0.151432	0.15175	0.0705274	1	0.28858	0.111476	0.30863	0.289751	0.111471	0.0817594	0.307946	0.995649	0.304828	0.286972	0.0618863	0.877917	0.878354	0.0618803	0.399243	0.393507	1.28386e-05
rs10772420	0.116371	0.0211007	0.0270584	0.48258	0.428875	0.429958	0.430181	0.428941	0.430324	0.246951	0.28858	1	0.333798	0.934308	0.995289	0.333812	0.281067	0.93279	0.287839	0.922539	0.981602	0.208098	0.302612	0.302819	0.2079	0.0185641	0.018395	2.62212e-06
rs12318612	0.0459725	0.153046	0.193427	0.162926	0.175933	0.176275	0.176454	0.176303	0.176504	0.0825663	0.111476	0.333798	1	0.357037	0.335353	1	0.0946295	0.356606	0.111402	0.352978	0.329241	0.0701017	0.115308	0.115315	0.0700002	0.24761	0.243767	2.0944e-06
rs10772423	0.108934	0.0255755	0.0166605	0.454929	0.49103	0.492316	0.492576	0.491186	0.492722	0.231631	0.30863	0.934308	0.357037	1	0.939163	0.357052	0.265209	0.998386	0.307984	0.987589	0.925303	0.198165	0.248041	0.248231	0.198012	0.00980492	0.00971429	3.20439e-06
rs10845293	0.116646	0.0212783	0.0272278	0.485098	0.431473	0.432555	0.432779	0.431523	0.432922	0.24764	0.289751	0.995289	0.335353	0.939163	1	0.335368	0.281873	0.937671	0.289183	0.926887	0.985753	0.20854	0.303835	0.304042	0.208341	0.0187198	0.0185464	1.97566e-06
rs10845294	0.0459709	0.153038	0.193422	0.162933	0.17594	0.176282	0.176461	0.17631	0.176511	0.082569	0.111471	0.333812	1	0.357052	0.335368	1	0.0946319	0.356621	0.111394	0.352993	0.329255	0.0701043	0.1153	0.115307	0.0700028	0.247606	0.243762	2.03518e-06
rs10743938	0.396769	0.0490076	0.149169	0.019808	0.0243791	0.0244291	0.0244494	0.0243929	0.0244451	0.0602237	0.0817594	0.281067	0.0946295	0.265209	0.281873	0.0946319	1	0.265013	0.0816046	0.253553	0.269541	0.75203	0.0853433	0.0854357	0.751555	0.160493	0.158375	1.08625e-06
rs10845295	0.108846	0.0254721	0.0165649	0.453928	0.489919	0.491187	0.491464	0.490075	0.491594	0.231187	0.307946	0.93279	0.356606	0.998386	0.937671	0.356621	0.265013	1	0.307334	0.985983	0.92378	0.198053	0.24752	0.247709	0.1979	0.00973458	0.00964449	3.32044e-06
rs2708381	0.0273608	0.351734	0.368496	0.139781	0.150792	0.151291	0.151288	0.150528	0.151336	0.0703606	0.995649	0.287839	0.111402	0.307984	0.289183	0.111394	0.0816046	0.307334	1	0.304739	0.286648	0.0617383	0.877367	0.877804	0.0617323	0.399206	0.393516	1.45907e-05
rs2708380	0.0994869	0.0277854	0.0183648	0.459839	0.496271	0.497561	0.49782	0.496423	0.497967	0.234449	0.304828	0.922539	0.352978	0.987589	0.926887	0.352993	0.253553	0.985983	0.304739	1	0.935415	0.200124	0.244806	0.244982	0.199972	0.0089342	0.00884942	1.94952e-06
rs2599404	0.106675	0.0235219	0.0297032	0.489265	0.435239	0.436325	0.436547	0.435285	0.43669	0.249886	0.286972	0.981602	0.329241	0.925303	0.985753	0.329255	0.269541	0.92378	0.286648	0.935415	1	0.21052	0.301657	0.30185	0.210323	0.0178154	0.0176508	1.41431e-06
rs1650017	0.487316	0.0936453	0.249417	0.0914242	0.0968358	0.0970672	0.0971245	0.0968098	0.0971269	0.046891	0.0618863	0.208098	0.0701017	0.198165	0.20854	0.0701043	0.75203	0.198053	0.0617383	0.200124	0.21052	1	0.0654678	0.0655452	0.999175	0.284018	0.280195	5.03168e-06
rs1669412	0.0291274	0.304956	0.387157	0.147511	0.104711	0.105077	0.105043	0.104454	0.105085	0.0747606	0.877917	0.302612	0.115308	0.248041	0.303835	0.1153	0.0853433	0.24752	0.877367	0.244806	0.301657	0.0654678	1	0.999156	0.0654315	0.463867	0.457253	1.16675e-05
rs1451772	0.0291894	0.305045	0.387247	0.147563	0.104756	0.105122	0.105088	0.104499	0.10513	0.0748079	0.878354	0.302819	0.115315	0.248231	0.304042	0.115307	0.0854357	0.247709	0.877804	0.244982	0.30185	0.0655452	0.999156	1	0.0655	0.46398	0.457366	1.15064e-05
rs1669413	0.486915	0.0935356	0.249168	0.0913788	0.0967592	0.0969869	0.0970441	0.0967294	0.0970465	0.0469094	0.0618803	0.2079	0.0700002	0.198012	0.208341	0.0700028	0.751555	0.1979	0.0617323	0.199972	0.210323	0.999175	0.0654315	0.0655	1	0.28375	0.279928	5.06335e-06
rs5020531	0.143631	0.511263	0.85126	0.31927	0.269151	0.269952	0.269976	0.268752	0.270038	0.163306	0.399243	0.0185641	0.24761	0.00980492	0.0187198	0.247606	0.160493	0.00973458	0.399206	0.0089342	0.0178154	0.284018	0.463867	0.46398	0.28375	1	0.985222	2.17849e-05
rs35969491	0.141681	0.50441	0.83954	0.31533	0.265722	0.266476	0.266511	0.265361	0.266574	0.161474	0.393507	0.018395	0.243767	0.00971429	0.0185464	0.243762	0.158375	0.00964449	0.393516	0.00884942	0.0176508	0.280195	0.457253	0.457366	0.279928	0.985222	1	2.24817e-05
rs151030005	7.97126e-07	1.40281e-05	1.5758e-05	6.72204e-06	1.06071e-05	9.63543e-06	1.01272e-05	9.07507e-06	1.00862e-05	1.61508e-05	1.28386e-05	2.62212e-06	2.0944e-06	3.20439e-06	1.97566e-06	2.03518e-06	1.08625e-06	3.32044e-06	1.45907e-05	1.94952e-06	1.41431e-06	5.03168e-06	1.16675e-05	1.15064e-05	5.06335e-06	2.17849e-05	2.24817e-05	1
Chromosome 14
	rs34394400	rs17277025	rs45584133	rs45585336	rs8005245	rs4981822	rs4981088	rs34162196	rs17792778	rs2874103	rs970382
rs34394400	1	0.0255201	0.0247093	0.0248453	0.0159341	0.000137163	0.00051089	8.9056e-10	6.41304e-06	5.16027e-05	5.00152e-05
rs17277025	0.0255201	1	0.969055	0.962639	0.0273026	0.020678	0.0213526	6.35807e-06	1.02332e-05	7.67942e-06	7.78743e-06
rs45584133	0.0247093	0.969055	1	0.992478	0.0279954	0.0208266	0.0215462	7.23393e-06	6.19813e-06	4.26715e-06	4.52341e-06
rs45585336	0.0248453	0.962639	0.992478	1	0.0277563	0.0209736	0.0216829	3.46799e-06	3.63709e-06	6.83615e-06	7.41773e-06
rs8005245	0.0159341	0.0273026	0.0279954	0.0277563	1	0.0753049	0.0728003	1.45311e-05	1.19994e-06	2.97711e-05	2.99399e-05
rs4981822	0.000137163	0.020678	0.0208266	0.0209736	0.0753049	1	0.963471	4.33181e-06	1.08762e-07	7.20449e-05	7.16865e-05
rs4981088	0.00051089	0.0213526	0.0215462	0.0216829	0.0728003	0.963471	1	8.66529e-06	8.39791e-07	8.74416e-05	8.6694e-05
rs34162196	8.9056e-10	6.35807e-06	7.23393e-06	3.46799e-06	1.45311e-05	4.33181e-06	8.66529e-06	1	0.0588925	0.0015544	0.0015625
rs17792778	6.41304e-06	1.02332e-05	6.19813e-06	3.63709e-06	1.19994e-06	1.08762e-07	8.39791e-07	0.0588925	1	0.0303381	0.0304117
rs2874103	5.16027e-05	7.67942e-06	4.26715e-06	6.83615e-06	2.97711e-05	7.20449e-05	8.74416e-05	0.0015544	0.0303381	1	0.997441
rs970382	5.00152e-05	7.78743e-06	4.52341e-06	7.41773e-06	2.99399e-05	7.16865e-05	8.6694e-05	0.0015625	0.0304117	0.997441	1
Chromosome 17
	rs2469791	rs769432
rs2469791	1	0.115934
rs769432	0.115934	1

### Sheet: ST2
Supplementary Table 2. Description of GWAS data sources.
Trait	Unit	Study	Pubmed ID	Sample size	Note
Systolic blood pressure	mmHg	Evangelou (2018)	30224653	757,601 (European)	Meta-analysis of data from the UK Biobank and the International Consortium of Blood Pressure Genome Wide Association Studies. UK Biobank contruited to 60% of the sample. Covariates include sex, age, age^2, PCs, and study specific covariants.
Diastolic blood pressure	mmHg	Evangelou (2018)	30224653	757,601 (European)	Meta-analysis of data from the UK Biobank and the International Consortium of Blood Pressure Genome Wide Association Studies. UK Biobank contruited to 60% of the sample. Covariates include sex, age, age^2, PCs, and study specific covariants.
High-density lipid cholesterol	standard deviation	Graham (2021)	34887591	931,672 (European)	Multi-ancestry GWAS meta-analysis of 1.65 million indiviudals, with Europeans representing 79.8% of whole sample. We used results from GWAS conducted in 'Europeans (without UKB)' subset. Covariates include Age, Age^2, PCs, study specific covariates.
Low-density lipid cholesterol	standard deviation	Graham (2021)	34887591	931,672 (European)	Multi-ancestry GWAS meta-analysis of 1.65 million indiviudals, with Europeans representing 79.8% of whole sample. We used results from GWAS conducted in 'Europeans (without UKB)' subset. Covariates include Age, Age^2, PCs, study specific covariates.
Total lipid cholesterol	standard deviation	Graham (2021)	34887591	931,672 (European)	Multi-ancestry GWAS meta-analysis of 1.65 million indiviudals, with Europeans representing 79.8% of whole sample. We used results from GWAS conducted in 'Europeans (without UKB)' subset. Covariates include Age, Age^2, PCs, study specific covariates.
Fasting glocose	mmol/L	Chen (2021)	34059833	196,991 (European)	Multi-ancestry GWAS meta-analysis of 281,416 individuals. We used results from GWAS performed in only Europeans, of which 7000 individuals were from UK Biobank. Covariates were specific to each study.
Fasting insulin	pmol/L	Chen (2021)	34059833	196,991 (European)	Multi-ancestry GWAS meta-analysis of 281,416 individuals. We used results from GWAS performed in only Europeans, of which 7000 individuals were from UK Biobank. Covariates were specific to each study.
Hemoglobin A1c (HbA1c)	% by the National Glycohaemoglobin Standardization Program	Chen (2021)	34059833	196,991 (European)	Multi-ancestry GWAS meta-analysis of 281,416 individuals. We used results from GWAS performed in only Europeans, of which 7000 individuals were from UK Biobank. Covariates were specific to each study.
Body mass index	kg/m2	Locke (2015)	25673413	322154 (European)	Multi-ancestry GWAS meta-analysis of 339,224 individuals, predominantly of European ancestry. We used results from GWAS performed in only Europeans. Covariates were specific to each study.
Coroanry artery disease	Odds ratio	Aragam (2022)	36474045	181,522 cases among 1,165,690 participants (>95% were of European ancestry)	Meta-analysis of data from the CARDIoGRAMplusC4D, UK Biobank, and Biobank Japan. We used results from GWAS performed in only Europeans. The definition of coronary artery disease can be different between cohorts. These include mycrdial infration, chronic ishaemic heart disease, angina, hospitalized for acute coronary syndrome. Covariates included PCs, study-specific covariates (e.e. country of origin, recruitment centre, genotyping array, sex, age/birth year, history of diabetes, history of atrial fibrillation). UK Biobank contributed 33,941 cases (18.7%) and 438,394 controls (37.6%) to the analysis. See Supplementary Note of the paper for details.
Type 2 diabetes	Odds ratio	Suzuki (2024)	38374256	242,283 cases and 1,569,734 controls (European)	GWAS meta-analysis of 36 cohorts including UK Biobank, which contruted to 19,119 cases (8%) and 423,298 controls (27%). The individual GWAS were adjusted for age, sex, study-specific covariates, and genetic principal components and genetic relatedness matrix.

### Sheet: ST3
Supplementary Table 3. The list of nonsynonymous SNPs located within chemosensory receptor genes.
Gene	Chrmosome	Start_position	End_position	SNP	Position	A1	A2	Allele Frequency of A1 in UKB European Acnestry	SNP annotation
OR2V1	5	180551357	180552304	rs10073017	180551937	T	C	0.059085	missense
OR4K15	14	20443603	20444818	rs10135246	20444441	A	C	0.262398	missense
OR4K15	14	20443603	20444818	rs10135467	20444607	G	C	0.262828	missense
OR10G2	14	22101992	22103096	rs10138694	22102592	C	T	0.328997	missense
OR11H6	14	20691791	20692964	rs10140652	20691888	A	C	0.0769599	missense
OR10G2	14	22101992	22103096	rs10146821	22102800	A	G	0.0780785	missense
TAS2R13	12	11060525	11062161	rs1015443	11061122	C	T	0.560646	missense
OR13C2	9	107366924	107367951	rs10156474	107367008	C	T	0.215305	missense
OR6B2	2	240968841	240969906	rs10176036	240969483	A	G	0.333502	missense
OR6B2	2	240968841	240969906	rs10187574	240969312	G	A	0.337058	missense
OR2A2	7	143806607	143807657	rs10230228	143806688	A	C	0.208635	missense
OR6V1	7	142749417	142750444	rs10245778	142750147	T	C	0.082316	missense
TAS2R38	7	141672431	141673573	rs10246939	141672604	C	T	0.448607	missense
OR2A2	7	143806607	143807657	rs10252253	143807304	C	T	0.20893	missense
TAS2R40	7	142919130	142920162	rs10260248	142919731	A	C	0.0627491	missense
TAS2R41	7	143174966	143175889	rs10278721	143175345	T	C	0.273099	missense
OR51F1	11	4790209	4791168	rs1030723	4790471	A	G	0.121202	missense
OR51F1	11	4790209	4791168	rs1030726	4790268	A	C	0.246883	missense
OR7A17	19	14991138	14992264	rs10404119	14991963	A	C	0.298821	missense
OR7A17	19	14991138	14992264	rs10405129	14992031	G	A	0.299031	missense
OR7G3	19	9236688	9237626	rs10414255	9237542	C	T	0.328884	missense
OR7C1	19	14909958	14911023	rs10415312	14910438	T	C	0.909826	missense
OR7C1	19	14909958	14911023	rs10415562	14910573	T	C	0.757421	missense
OR2Y1	5	180166042	180167099	rs10464105	180166461	G	C	0.975039	missense
OR5B2	11	58189738	58190786	rs10466659	58190112	G	A	0.213401	missense
OR1L8	9	125329778	125330838	rs10739614	125330125	G	C	0.601412	missense
OR52N1	11	5809084	5810046	rs10742787	5809746	T	C	0.301466	missense
OR52E6	11	5862158	5863182	rs10742809	5862532	C	A	0.31772	missense
TAS2R31	12	11182986	11184006	rs10743938	11183451	T	A	0.788094	missense
TAS2R31	12	11182986	11184006	rs10743938	11183451	C	A	0.07801	missense
OR6C70	12	55862984	55863922	rs10747756	55863381	G	A	0.745579	missense
OR8D4	11	123777109	123778183	rs10750250	123777497	A	G	0.782593	missense
OR8B4	11	124293807	124294789	rs10750270	124294703	C	T	0.299377	missense
OR1L6	9	125512019	125513062	rs10760252	125512193	A	C	0.956432	missense
OR13C9	9	107379529	107380485	rs10761054	107379895	T	G	0.237417	missense
OR13D1	9	107456660	107457766	rs10761073	107457532	T	C	0.544563	missense
OR51L1	11	5020213	5021160	rs10768448	5020799	T	C	0.296546	missense
OR51L1	11	5020213	5021160	rs10768450	5020832	T	C	0.295939	missense
OR51M1	11	5410607	5411664	rs10768906	5411579	A	G	0.812964	frameshift
OR51M1	11	5410607	5411664	rs10768907	5411580	C	T	0.812922	missense
OR52H1	11	5565719	5566779	rs10769054	5566489	T	C	0.603841	missense
OR52B6	11	5602107	5603114	rs10769086	5602968	A	G	0.752908	missense
OR52N1	11	5809084	5810046	rs10769224	5809673	T	C	0.301744	missense
OR52E6	11	5862158	5863182	rs10769272	5862984	C	G	0.342955	missense
OR52B6	11	5602107	5603114	rs1077126	5602275	G	A	0.314913	missense
TAS2R19	12	11174218	11175219	rs10772420	11174276	A	G	0.51622	missense
TAS2R31	12	11182986	11184006	rs10772423	11183217	T	C	0.499666	missense
OR8D4	11	123777109	123778183	rs10790610	123777736	C	T	0.326177	missense
OR5T2	11	55999490	56000737	rs10791893	56000403	G	C	0.879821	missense
OR8U1	11	56143100	56144029	rs10791961	56143434	G	C	0.415857	missense
OR5M10	11	56344212	56345263	rs10792043	56344993	A	C	0.662521	missense
OR10W1	11	58034264	58035732	rs10792156	58034543	T	C	0.409609	missense
OR1N1	9	125288637	125289572	rs10818708	125289521	A	G	0.465348	missense
OR1L6	9	125512019	125513062	rs10818740	125512788	A	G	0.957271	missense
OR1L6	9	125512019	125513062	rs10818741	125512795	C	G	0.956971	missense
OR13D1	9	107456660	107457766	rs10820709	107457275	C	A	0.32036	missense
OR51G1	11	4944531	4945637	rs10836954	4945229	A	G	0.0539325	missense
OR51B4	11	5322244	5323226	rs10837771	5322737	G	A	0.409212	missense
OR51B2	11	5344541	5345582	rs10837814	5345128	A	G	0.610265	missense
OR51Q1	11	5443341	5444436	rs10838092	5443867	T	C	0.388939	missense
OR51Q1	11	5443341	5444436	rs10838093	5443887	C	T	0.389066	missense
OR51Q1	11	5443341	5444436	rs10838094	5443893	A	G	0.388913	missense
OR51Q1	11	5443341	5444436	rs10838095	5443963	A	G	0.388874	missense
OR52E6	11	5862158	5863182	rs10838719	5862731	G	A	0.502415	missense
OR4X1	11	48285413	48286330	rs10838851	48286231	A	T	0.747627	nonsense
OR4X1	11	48285413	48286330	rs10838852	48286256	T	C	0.549878	missense
OR52W1	11	6220376	6221489	rs10839531	6221169	G	A	0.765418	missense
OR2AG2	11	6789218	6790286	rs10839616	6790028	G	C	0.230348	missense
OR10A2	11	6890924	6891976	rs10839631	6891605	G	A	0.3793	missense
OR10A2	11	6890924	6891976	rs10839632	6891704	C	T	0.296514	missense
OR10A4	11	6897856	6898850	rs10839635	6898663	A	G	0.29597	missense
OR2D3	11	6942205	6943264	rs10839658	6942476	A	C	0.61623	missense
OR2D3	11	6942205	6943264	rs10839659	6942726	C	G	0.371399	missense
TAS2R20	12	11149094	11150474	rs10845279	11149711	A	C	0.326875	missense
TAS2R20	12	11149094	11150474	rs10845280	11149720	G	A	0.32694	missense
TAS2R20	12	11149094	11150474	rs10845281	11149769	C	T	0.326845	missense
TAS2R31	12	11182986	11184006	rs10845293	11183255	A	G	0.515702	missense
TAS2R31	12	11182986	11184006	rs10845294	11183286	C	G	0.261428	missense
TAS2R31	12	11182986	11184006	rs10845295	11183832	A	G	0.49951	missense
OR11L1	1	248004199	248005254	rs10888255	248004687	G	C	0.879151	missense
OR11L1	1	248004199	248005254	rs10888256	248004775	T	C	0.880396	missense
OR11L1	1	248004199	248005254	rs10888257	248004877	T	C	0.879108	missense
OR2W3	1	248031277	248060449	rs10888267	248059423	T	C	0.528452	missense
OR2L8	1	248112160	248113098	rs10888281	248113026	A	T	0.939364	nonsense
OR2T33	1	248436073	248437138	rs10888338	248436611	A	G	0.566833	missense
OR8G1	11	124120423	124135763	rs10893192	124135677	G	A	0.0296438	missense
OR8K1	11	56113421	56114507	rs10896271	56113575	G	A	0.369891	missense
OR8K1	11	56113421	56114507	rs10896272	56113593	A	C	0.369405	missense
OR8J1	11	56127691	56128764	rs10896290	56128081	G	A	0.332406	missense
OR5M10	11	56344212	56345263	rs10896488	56344260	G	A	0.212439	missense
OR9G9	11	56467864	56468781	rs10896516	56468560	C	T	0.875091	missense
OR9G9	11	56467864	56468781	rs10896517	56468561	G	A	0.0297439	missense
OR5AK2	11	56756347	56757342	rs10896563	56756399	T	G	0.0739611	missense
OR4A16	11	55110627	55111707	rs10896659	55111584	T	A	0.467553	missense
OR4A5	11	51411378	51412448	rs10902343	51412379	C	T	0.113255	missense
OR2G2	1	247751662	247752615	rs10925085	247752161	C	T	0.401858	missense
OR1L8	9	125329778	125330838	rs10985704	125330678	G	T	0.554796	missense
OR1L6	9	125512019	125513062	rs10985760	125512770	C	T	0.957271	missense
OR13C2	9	107366924	107367951	rs10991326	107367841	T	A	0.211469	missense
OR13D1	9	107456660	107457766	rs10991359	107456763	C	T	0.217428	missense
OR51F1	11	4790209	4791168	rs11033793	4790474	C	T	0.121138	missense
OR51F1	11	4790209	4791168	rs11033800	4790948	A	C	0.24661	missense
OR51F1	11	4790209	4791168	rs11033801	4790951	G	A	0.244661	missense
OR51A7	11	4928600	4929538	rs11034596	4928621	A	G	0.0826372	missense
OR52E2	11	5079880	5080857	rs11035396	5080359	A	G	0.113282	missense
OR51V1	11	5220965	5221930	rs11036212	5221825	A	G	0.817102	missense
OR51B2	11	5344541	5345582	rs11036814	5344592	C	A	0.160713	missense
OR51B2	11	5344541	5345582	rs11036815	5344681	A	G	0.276528	missense
OR51B5	11	5363744	5364809	rs11036912	5364450	G	A	0.454023	missense
OR51B5	11	5363744	5364809	rs11036913	5364742	T	C	0.413261	missense
OR51I1	11	5461800	5462744	rs11037445	5462255	G	C	0.209754	missense
OR51I2	11	5474638	5475707	rs11037502	5475506	A	G	0.124085	missense
OR56A4	11	6023216	6024424	rs11040249	6023640	C	T	0.287399	missense
OR52W1	11	6220376	6221489	rs11040799	6221214	A	T	0.72449	missense
OR2T8	1	248084320	248085258	rs111379878	248084440	G	T	0.0117108	missense
OR52E8	11	5877904	5878964	rs111407817	5878836	A	T	0.0647323	missense
OR10A6	11	7949180	7950209	rs111488559	7949707	G	A	0.0437601	missense
TAS1R3	1	1266694	1270686	rs111615792	1267651	A	G	0.0208623	missense
OR9Q1	11	57791353	57949088	rs111629598	57947163	A	G	0.0289931	missense
OR10AD1	12	48596081	48597170	rs11168459	48596241	G	A	0.21266	missense
OR6C2	12	55845998	55846936	rs11171467	55846623	C	T	0.162012	missense
OR7G3	19	9236688	9237626	rs111867493	9236698	GATGGT	G	0.328501	frameshift
OR2W3	1	248031277	248060449	rs11204545	248059703	A	T	0.64937	missense
OR2W3	1	248031277	248060449	rs11204546	248059712	C	T	0.654069	missense
OR2T8	1	248084320	248085258	rs11204563	248084434	A	G	0.742312	missense
OR2T12	1	248457918	248458880	rs11204625	248457993	G	C	0.167639	missense
OR4N4	15	22382382	22383507	rs112081824	22383249	A	G	0.0255151	missense
OR52A1	11	5172239	5207612	rs112098990	5172795	AC	A	0.238728	frameshift
OR2T8	1	248084320	248085258	rs112174271	248085149	G	C	0.01999	missense
OR10G9	11	123893720	123894655	rs11219413	123894234	G	A	0.310501	missense
OR10G7	11	123908773	123909717	rs11219420	123909627	C	T	0.43833	missense
OR8G1	11	124120423	124135763	rs11219544	124135215	G	T	0.0295873	missense
OR8J3	11	55904247	55905194	rs11227321	55904828	G	A	0.123501	missense
OR5T2	11	55999490	56000737	rs11227599	56000471	A	G	0.20451	missense
OR8U1	11	56143100	56144029	rs11228166	56143158	G	A	0.368768	missense
OR5AR1	11	56431138	56432163	rs11228710	56431216	T	C	0.682968	nonsense
OR9G9	11	56467864	56468781	rs11228732	56468155	G	T	0.316531	missense
OR9G9	11	56467864	56468781	rs11228733	56468368	T	C	0.914024	missense
OR9G9	11	56467864	56468781	rs11228735	56468416	A	G	0.856429	missense
OR9G4	11	56510303	56511287	rs11228763	56511160	G	A	0.0924688	missense
OR4A16	11	55110627	55111707	rs11229158	55111238	A	C	0.46745	missense
OR1S2	11	57970674	57971653	rs11229277	57970980	G	A	0.0970843	missense
OR1S2	11	57970674	57971653	rs11229278	57970981	T	C	0.0977705	missense
OR1S2	11	57970674	57971653	rs11229281	57971478	G	A	0.098881	missense
OR10Q1	11	57995354	57996390	rs11229301	57995777	A	G	0.136947	missense
OR5B3	11	58169937	58170882	rs11229409	58170143	G	C	0.368248	missense
OR5B3	11	58169937	58170882	rs11229410	58170291	C	T	0.371593	missense
OR5B3	11	58169937	58170882	rs11229411	58170342	T	C	0.368164	missense
OR5B3	11	58169937	58170882	rs11229413	58170738	G	A	0.368278	missense
OR5B12	11	58206593	58207646	rs11229457	58207203	T	C	0.213357	missense
OR4C11	11	55370830	55371874	rs11230346	55371807	T	A	0.284505	missense
OR4S2	11	55418380	55419315	rs11230541	55418693	C	T	0.133903	missense
OR4C6	11	55432614	55433671	rs11230600	55433040	C	T	0.254386	missense
OR5D13	11	55540914	55541858	rs11230983	55541284	A	G	0.126676	missense
OR4C46	11	51515282	51516211	rs11246606	51515460	T	C	0.172852	missense
OR4C46	11	51515282	51516211	rs11246607	51516000	T	C	0.522753	missense
OR4C46	11	51515282	51516211	rs11246608	51516036	A	G	0.525551	missense
OR4C46	11	51515282	51516211	rs11246609	51516144	G	A	0.699251	missense
OR10J3	1	159283460	159284449	rs11265165	159283746	C	T	0.0837127	missense
OR2W3	1	248031277	248060449	rs112696640	248059779	GA	G	0.151707	frameshift
OR52B4	11	4388493	4389616	rs11310407	4389404	A	AG	0.346395	frameshift
OR51A2	11	4976002	4976943	rs113733838	4976730	T	C	0.0148433	missense
OR4C46	11	51515282	51516211	rs113759681	51515985	A	T	0.0111545	missense
OR9I1	11	57885972	57886916	rs113763198	57886280	T	C	0.012891	missense
OR1B1	9	125390858	125391852	rs11421222	125391770	CA	C	0.507452	frameshift
OR8H1	11	56057529	56058566	rs114602656	56058358	G	A	0.0171633	missense
OR51V1	11	5220965	5221930	rs11512276	5221645	G	C	0.731158	missense
OR51V1	11	5220965	5221930	rs11512276	5221645	A	C	0.784629	missense
OR13G1	1	247835320	247836365	rs1151640	247835950	C	T	0.430849	missense
OR2G2	1	247751662	247752615	rs1151687	247752019	C	G	0.699771	missense
TAS2R19	12	11174218	11175219	rs115193179	11174845	G	T	0.0154494	missense
TAS2R19	12	11174218	11175219	rs115299813	11174498	C	T	0.0160552	missense
OR51B6	11	5372738	5373676	rs115333544	5373309	A	C	0.0579408	missense
OR2M5	1	248308450	248309388	rs115506798	248308916	G	C	0.0168011	missense
OR2D3	11	6942205	6943264	rs115522285	6942915	T	C	0.0101139	missense
OR2B11	1	247614255	247615308	rs11583410	247614896	C	A	0.462047	missense
OR8H1	11	56057529	56058566	rs11600896	56058535	T	C	0.138434	missense
OR51S1	11	4869427	4870514	rs11602499	4870261	C	G	0.414117	missense
OR4B1	11	48238344	48239314	rs11606506	48238549	A	G	0.179557	missense
OR8H3	11	55889849	55890787	rs11606538	55890732	A	G	0.0996957	missense
OR4N2	14	20187174	20296531	rs11621884	20295779	G	C	0.122501	missense
OR6S1	14	21108855	21109850	rs11622794	21109726	A	G	0.549656	missense
OR6S1	14	21108855	21109850	rs11622969	21109385	T	C	0.5355	missense
OR2C1	16	3405889	3406924	rs11648783	3406626	A	G	0.290241	missense
OR10H3	19	15852203	15853153	rs11670007	15852363	A	G	0.28869	missense
OR4A16	11	55110627	55111707	rs116924453	55110903	A	C	0.0579636	nonsense
TAS2R31	12	11182986	11184006	rs116926686	11183224	A	T	0.0157779	missense
OR5B12	11	58206593	58207646	rs117028468	58206714	T	C	0.0202298	missense
OR10H4	19	16059818	16060768	rs117192411	16059846	G	C	0.0243338	missense
OR5D13	11	55540914	55541858	rs117263837	55540964	T	G	0.010472	missense
OR5L2	11	55594695	55595630	rs117277709	55595017	T	G	0.0270166	missense
OR8K3	11	56085783	56086721	rs117366703	56086560	T	C	0.0146356	nonsense
OR4A16	11	55110627	55111707	rs117538213	55111500	C	T	0.0392613	missense
OR1L6	9	125512019	125513062	rs117703463	125512943	T	C	0.0136319	missense
OR6C6	12	55688072	55689016	rs117851256	55688894	G	T	0.0180726	missense
OR8I2	11	55860753	55861762	rs117967749	55861297	G	A	0.0788284	missense
OR1L6	9	125512019	125513062	rs117995259	125512438	G	C	0.020785	missense
OR5B12	11	58206593	58207646	rs118148210	58206703	T	C	0.026607	missense
OR52E4	11	5905501	5906527	rs11823828	5906203	G	T	0.426966	missense
OR52E4	11	5905501	5906527	rs11823842	5906291	C	T	0.426606	missense
OR10G7	11	123908773	123909717	rs11827843	123909671	A	G	0.0207024	missense
OR2AG2	11	6789218	6790286	rs11828782	6789929	A	C	0.343993	missense
OR10H4	19	16059818	16060768	rs11880184	16060658	G	A	0.222356	missense
OR7A10	19	14951760	14952689	rs11880955	14952017	A	T	0.170583	missense
OR2Y1	5	180166042	180167099	rs11954074	180166599	T	C	0.0215896	missense
OR2Y1	5	180166042	180167099	rs11960429	180166677	A	G	0.016721	missense
OR10J1	1	159409512	159410600	rs12048482	159409857	G	A	0.631737	missense
OR2B11	1	247614255	247615308	rs12065526	247614407	A	G	0.140596	missense
OR2B11	1	247614255	247615308	rs12070953	247614386	C	T	0.140553	missense
OR10J1	1	159409512	159410600	rs12118628	159409884	A	G	0.128017	missense
OR2W3	1	248031277	248060449	rs12135078	248059456	A	G	0.523474	missense
OR2T12	1	248457918	248458880	rs12135684	248458760	A	C	0.176639	missense
OR2T12	1	248457918	248458880	rs12137982	248458571	A	T	0.529528	missense
OR2W3	1	248031277	248060449	rs12139390	248059476	C	A	0.7947	missense
OR1A2	17	3100813	3101742	rs12150427	3101691	T	G	0.367657	missense
OR2C1	16	3405889	3406924	rs1218762	3405986	A	G	0.28959	missense
OR5T2	11	55999490	56000737	rs12221615	55999950	C	G	0.123276	missense
OR10G9	11	123893720	123894655	rs12221656	123894402	G	A	0.311392	missense
OR5AS1	11	55797895	55798869	rs12224086	55798259	T	G	0.126516	missense
OR4C15	11	55321783	55322895	rs12225462	55322638	T	C	0.117744	missense
TAS2R20	12	11149094	11150474	rs12226919	11150033	T	G	0.326921	missense
TAS2R20	12	11149094	11150474	rs12226920	11150046	T	G	0.326841	missense
OR51A4	11	4967355	4968356	rs12271991	4967678	A	G	0.168179	missense
OR8U1	11	56143100	56144029	rs12272403	56143977	G	A	0.348926	missense
OR51B5	11	5363744	5364809	rs12273630	5364295	T	C	0.0546673	missense
OR5B3	11	58169937	58170882	rs12279895	58169996	C	T	0.368215	missense
OR5B3	11	58169937	58170882	rs12280114	58170374	C	T	0.368252	missense
OR4B1	11	48238344	48239314	rs12292056	48239071	A	C	0.0683772	missense
OR9K2	12	55523465	55524586	rs12303066	55523685	T	C	0.307772	missense
TAS2R31	12	11182986	11184006	rs12318612	11183108	C	G	0.261446	missense
OR2H2	6	29555683	29556745	rs1233387	29555864	T	C	0.24004	missense
OR52N5	11	5798864	5799897	rs12360738	5799468	T	C	0.131572	missense
OR5T1	11	56043029	56044146	rs12360890	56043604	G	A	0.368883	missense
OR51S1	11	4869427	4870514	rs12361955	4869649	A	G	0.415888	missense
OR52N4	11	5775923	5776959	rs12363178	5776595	G	T	0.180698	missense
OR10G9	11	123893720	123894655	rs12363627	123894339	T	C	0.02059	missense
OR6X1	11	123624196	123625253	rs12364099	123624658	T	G	0.14983	missense
OR52N1	11	5809084	5810046	rs12365487	5809811	T	G	0.113416	missense
OR10G9	11	123893720	123894655	rs12366219	123894119	G	A	0.390385	missense
OR10J1	1	159409512	159410600	rs12409540	159410340	A	T	0.137452	nonsense
OR51S1	11	4869427	4870514	rs12417164	4870269	T	A	0.187905	missense
OR5W2	11	55681126	55682058	rs12419022	55681865	C	T	0.126708	missense
OR51G2	11	4935900	4936922	rs12419598	4936608	G	C	0.120107	missense
OR9G9	11	56467864	56468781	rs12420076	56468554	C	A	0.875658	missense
OR5AK2	11	56756347	56757342	rs12420424	56756516	C	G	0.0808578	missense
OR8S1	12	48901137	48923680	rs12425460	48919796	T	C	0.521887	missense
OR8S1	12	48901137	48923680	rs12425518	48920006	A	G	0.0790894	missense
OR4N4	15	22382382	22383507	rs12441468	22383064	A	C	0.455	missense
OR6B3	2	240984494	240985489	rs12465491	240984789	T	C	0.267536	missense
OR51I2	11	5474638	5475707	rs12577167	5475118	G	A	0.12869	missense
OR6C68	12	55886147	55887100	rs12579181	55887087	T	G	0.209756	missense
OR4D1	17	56232494	56233517	rs12602205	56232675	A	G	0.0869578	missense
OR7G2	19	9212945	9213982	rs12610094	9213132	G	A	0.412876	missense
OR2G2	1	247751662	247752615	rs12737801	247751731	G	C	0.133887	missense
OR5R1	11	56184734	56185708	rs12785840	56185224	G	A	0.142987	missense
OR8U1	11	56143100	56144029	rs12788990	56143424	G	A	0.091811	missense
OR4C15	11	55321783	55322895	rs12790125	55322539	A	G	0.213659	missense
OR5L1	11	55578854	55579952	rs12790505	55579801	C	T	0.0870368	missense
OR8A1	11	124439893	124441037	rs12792184	124440617	T	C	0.751908	missense
OR52I2	11	4608021	4609135	rs12793957	4608262	C	A	0.270334	missense
OR4C3	11	48346472	48347507	rs12794960	48346996	A	G	0.148726	missense
OR51G1	11	4944531	4945637	rs12796015	4944986	G	A	0.12521	missense
OR4C16	11	55339604	55340536	rs12800642	55339676	T	G	0.213331	missense
OR2D3	11	6942205	6943264	rs12806437	6942695	T	C	0.180384	missense
OR4K2	14	20344391	20345468	rs12883767	20345346	T	A	0.495765	missense
OR4K1	14	20403767	20404842	rs12885778	20404091	A	G	0.321523	missense
OR10G3	14	22037934	22038875	rs12886819	22038731	G	C	0.0277955	missense
OR11H6	14	20691791	20692964	rs12891553	20692188	C	T	0.483915	missense
OR10G2	14	22101992	22103096	rs12894405	22102374	C	T	0.328461	missense
OR4Q3	14	20215587	20216528	rs12896533	20216298	C	T	0.773764	missense
OR3A3	17	3323862	3324827	rs12939997	3324720	G	A	0.0157347	missense
OR7A10	19	14951760	14952689	rs12972670	14952238	G	A	0.169049	missense
OR7E24	19	9361606	9362820	rs12980833	9362297	T	C	0.0736953	missense
OR7A10	19	14951760	14952689	rs12985894	14952560	T	G	0.168913	missense
OR5K3	3	98109510	98110475	rs13068323	98109640	A	G	0.160624	missense
OR5H15	3	97887544	97888485	rs13082608	97888337	T	C	0.182592	missense
OR2F2	7	143632259	143633372	rs13229174	143632833	G	A	0.202433	missense
OR2F2	7	143632259	143633372	rs13235235	143633157	C	T	0.234599	missense
OR13D1	9	107456660	107457766	rs13294411	107456892	G	C	0.086693	missense
OR1Q1	9	125376948	125378026	rs1329957	125377505	G	A	0.928097	missense
OR7A17	19	14991138	14992264	rs13345394	14991459	T	C	0.0277739	missense
OR2W3	1	248031277	248060449	rs1339847	248039294	A	G	0.109266	missense
OR1N2	9	125315391	125316493	rs1341044	125316179	G	T	0.701459	missense
OR6Q1	11	57798402	57799403	rs1374570	57799371	C	G	0.517773	missense
TAS2R50	12	11138512	11139511	rs1376251	11138852	T	C	0.311047	missense
OR51G1	11	4944531	4945637	rs1378739	4945196	G	T	0.5926	missense
OR8I2	11	55860753	55861762	rs138372442	55861277	G	GT	0.0794363	frameshift
TAS2R43	12	11243886	11244912	rs138563991	11244631	G	C	0.0112216	missense
OR5K1	3	98188324	98189420	rs138585571	98188580	T	C	0.0366788	missense
OR52K1	11	4510109	4511138	rs138616789	4510342	C	T	0.0124599	missense
OR2T27	1	248813232	248814185	rs138825902	248813723	T	C	0.0498243	missense
OR10A5	11	6866883	6867936	rs138867789	6867671	G	A	0.00984089	missense
TAS2R31	12	11182986	11184006	rs139069360	11183092	A	C	0.015939	missense
OR2T35	1	248801588	248802559	rs140070233	248801954	T	G	0.471979	nonsense
OR6T1	11	123813492	123814580	rs140244798	123814439	G	A	0.0136114	missense
OR13F1	9	107266455	107267547	rs1403811	107266943	A	G	0.707866	missense
OR13F1	9	107266455	107267547	rs1403812	107266844	G	A	0.704363	missense
OR51E2	11	4701401	4719084	rs140431076	4703607	C	G	0.0152452	missense
OR2V2	5	180581943	180582890	rs140598308	180582256	T	TTGTC	0.0556648	frameshift
OR11G2	14	20665495	20666605	rs140668031	20665640	A	G	0.0441994	missense
OR1N2	9	125315391	125316493	rs1411272	125316350	T	C	0.537394	missense
OR8G1	11	124120423	124135763	rs141463061	124135516	C	A	0.0161329	missense
OR4Q3	14	20215587	20216528	rs141710392	20216066	A	G	0.0290147	missense
OR10R2	1	158449668	158450675	rs1418843	158450382	T	C	0.449977	missense
OR2G2	1	247751662	247752615	rs142325527	247751881	G	C	0.0182512	missense
OR2C1	16	3405889	3406924	rs142397376	3406756	G	GT	0.0563781	frameshift
OR52N1	11	5809084	5810046	rs142442713	5809806	G	GA	0.0648047	frameshift
OR4A15	11	55135360	55136394	rs1425193	55135435	T	C	0.253051	missense
OR4A16	11	55110627	55111707	rs142852989	55110930	T	G	0.0122113	missense
OR2T12	1	248457918	248458880	rs143080755	248458604	T	C	0.0119352	missense
OR5K2	3	98216448	98217496	rs143260385	98216586	G	C	0.00962434	missense
OR4C16	11	55339604	55340536	rs143423274	55340318	A	G	0.0122721	missense
TAS2R8	12	10958650	10959892	rs143804727	10958896	G	T	0.0215999	missense
OR2W5	1	247654370	247655710	rs143904230	247655102	A	G	0.0128376	missense
OR6X1	11	123624196	123625253	rs143934026	123624673	A	G	0.0117672	missense
OR10AD1	12	48596081	48597170	rs144247841	48596875	CA	C	0.220319	frameshift
TAS2R43	12	11243886	11244912	rs144622176	11244230	A	C	0.0103587	missense
OR5K3	3	98109510	98110475	rs144759043	98110406	GA	G	0.595007	frameshift
OR1I1	19	15197791	15199032	rs144766527	15198666	A	T	0.0135375	missense
TAS2R42	12	11338599	11339543	rs1451772	11338750	C	T	0.248564	missense
OR10H5	19	15904761	15905892	rs145326208	15905280	A	G	0.0115459	missense
OR4D6	11	59224411	59225464	rs1453541	59225221	C	T	0.317299	missense
OR4D6	11	59224411	59225464	rs1453542	59224885	C	G	0.294827	missense
OR4D6	11	59224411	59225464	rs1453543	59224720	G	A	0.984215	missense
OR4D6	11	59224411	59225464	rs1453544	59224608	G	A	0.263894	missense
OR5A2	11	59189416	59190449	rs1453547	59189912	A	G	0.263552	missense
OR5F1	11	55761157	55762101	rs145426776	55761605	G	A	0.0122988	missense
OR4C16	11	55339604	55340536	rs1459101	55339652	T	C	0.254426	nonsense
OR1J2	9	125273081	125274022	rs145911830	125273385	AT	A	0.0929314	frameshift
OR1J4	9	125281420	125282361	rs145918200	125281999	T	C	0.0106164	missense
OR2T8	1	248084320	248085258	rs146023264	248084756	C	G	0.114349	missense
OR2L3	1	248223984	248224922	rs146249174	248224227	C	T	0.0172321	missense
OR56B4	11	6128914	6130065	rs1462983	6129837	T	C	0.455774	missense
OR52I1	11	4615037	4616243	rs146674516	4615905	C	T	0.0172531	missense
OR1N1	9	125288637	125289572	rs147007481	125289085	G	C	0.12405	missense
OR51B5	11	5363744	5364809	rs147062602	5364541	C	CCAGCCCCAGGTCTGTGG	0.0512703	frameshift
OR52A1	11	5172239	5207612	rs147169118	5173229	T	C	0.0136966	missense
OR1J1	9	125239220	125240235	rs147391208	125240175	T	C	0.024576	missense
OR4A16	11	55110627	55111707	rs147641414	55110918	C	T	0.0522703	missense
OR1B1	9	125390858	125391852	rs1476858	125391026	C	A	0.809505	missense
OR1B1	9	125390858	125391852	rs1476859	125391127	T	C	0.295654	missense
OR1B1	9	125390858	125391852	rs1476860	125391241	A	G	0.293414	nonsense
OR6M1	11	123676043	123677095	rs147835876	123676777	T	C	0.0288966	missense
OR11G2	14	20665495	20666605	rs148846869	20665538	T	C	0.0418348	missense
OR5R1	11	56184734	56185708	rs149197985	56185023	T	C	0.00983165	missense
OR4Q3	14	20215587	20216528	rs149431544	20215899	A	C	0.0143159	missense
OR10G2	14	22101992	22103096	rs149623062	22102842	C	T	0.0120299	missense
OR2T8	1	248084320	248085258	rs149623571	248084471	G	A	0.119668	missense
OR2B3	6	29053985	29055090	rs149723131	29054923	G	A	0.0112407	missense
OR51M1	11	5410607	5411664	rs1498467	5410934	G	T	0.811809	missense
OR51M1	11	5410607	5411664	rs1498468	5411031	T	C	0.812306	missense
OR51M1	11	5410607	5411664	rs1498469	5411239	C	T	0.812969	missense
OR51I1	11	5461800	5462744	rs1498486	5461991	A	C	0.540428	missense
OR1L4	9	125486269	125487204	rs149895531	125486686	A	T	0.0275676	missense
OR4A47	11	48510269	48511332	rs149918493	48510505	A	G	0.013361	missense
OR10H5	19	15904761	15905892	rs150017317	15905127	A	G	0.0442732	missense
OR2A1	7	144015218	144016150	rs150229766	144015437	T	C	0.858168	missense
OR6Y1	1	158516918	158517895	rs150369892	158517471	A	G	0.0102083	missense
OR2T5	1	248651885	248652898	rs150528589	248652011	T	A	0.106709	missense
OR2T34	1	248737022	248738080	rs150608839	248737511	G	A	0.053723	missense
OR1E1	17	3300398	3301704	rs150989	3301278	T	C	0.0324506	missense
OR4A5	11	51411378	51412448	rs150995059	51411918	T	C	0.015159	missense
OR10A7	12	55614809	55615759	rs151030005	55615229	C	T	0.0164501	missense
OR2T27	1	248813232	248814185	rs151135924	248813749	A	G	0.017543	missense
OR51Q1	11	5443341	5444436	rs151161477	5443682	A	G	0.0101356	missense
OR5M1	11	56380031	56380978	rs151301846	56380971	A	G	0.0177729	missense
OR13C5	9	107360650	107361788	rs1523678	107360851	C	T	0.216237	missense
OR1B1	9	125390858	125391852	rs1536929	125391369	G	A	0.740841	missense
OR1B1	9	125390858	125391852	rs1556189	125390874	C	A	0.814579	missense
OR52H1	11	5565719	5566779	rs1566275	5566365	C	T	0.815537	missense
TAS2R42	12	11338599	11339543	rs1650017	11338613	G	C	0.82896	missense
TAS2R42	12	11338599	11339543	rs1669412	11338669	T	C	0.248591	missense
TAS2R42	12	11338599	11339543	rs1669413	11338781	A	C	0.828836	missense
OR5H2	3	98001732	98002676	rs16839214	98002419	G	A	0.106575	missense
OR5H2	3	98001732	98002676	rs16839611	98002587	G	A	0.231368	missense
OR6K6	1	158724510	158725681	rs16841001	158725080	T	C	0.123237	missense
OR4X1	11	48285413	48286330	rs16905753	48285906	T	C	0.144568	missense
OR51G2	11	4935900	4936922	rs16907312	4936613	T	G	0.119628	missense
OR52E2	11	5079880	5080857	rs16909440	5080844	C	T	0.344289	missense
TAS2R14	12	11090005	11324172	rs16925868	11091551	C	T	0.0165547	missense
OR51I1	11	5461800	5462744	rs16930982	5462374	T	C	0.0257173	missense
OR51I1	11	5461800	5462744	rs16930998	5462702	A	G	0.025628	nonsense
OR51I2	11	5474638	5475707	rs16931292	5475170	C	G	0.122484	missense
OR7C1	19	14909958	14911023	rs16979912	14910321	G	A	0.212031	missense
OR1I1	19	15197791	15199032	rs16980312	15198751	C	T	0.175168	missense
OR10H4	19	16059818	16060768	rs16980822	16060248	G	A	0.223581	missense
OR10H4	19	16059818	16060768	rs16980994	16060117	A	C	0.222505	missense
OR11H6	14	20691791	20692964	rs17106351	20692305	A	G	0.0194868	missense
OR10AD1	12	48596081	48597170	rs17122812	48597053	G	A	0.210317	missense
OR8D4	11	123777109	123778183	rs17127947	123777302	G	T	0.192225	missense
OR8D4	11	123777109	123778183	rs17127950	123777412	G	A	0.192185	missense
OR8J3	11	55904247	55905194	rs17150102	55904382	C	A	0.123501	missense
OR8U1	11	56143100	56144029	rs17150411	56143592	T	C	0.170015	missense
OR5A2	11	59189416	59190449	rs17153691	59190120	G	A	0.0307152	missense
OR5A1	11	59210617	59211667	rs17153732	59210795	G	A	0.0109605	missense
OR4D6	11	59224411	59225464	rs17153766	59224464	C	G	0.0109523	missense
OR4D6	11	59224411	59225464	rs17153770	59224738	C	T	0.0217431	missense
OR2AE1	7	99473610	99474680	rs17161997	99473858	C	G	0.061847	missense
OR10C1	6	29407083	29408731	rs17177632	29408090	G	A	0.0152873	missense
OR10C1	6	29407083	29408731	rs17177674	29408555	A	C	0.0152965	missense
OR2H1	6	29424958	29432105	rs17184086	29430213	A	G	0.0207265	missense
OR4Q3	14	20215587	20216528	rs17210864	20215989	G	A	0.114687	missense
OR11H6	14	20691791	20692964	rs17211285	20692453	T	G	0.483333	missense
OR51E1	11	4664650	4676718	rs17224476	4673788	A	G	0.110945	missense
OR10AD1	12	48596081	48597170	rs17224674	48596579	T	C	0.0920275	missense
OR7C1	19	14909958	14911023	rs17230134	14910654	C	T	0.208683	missense
OR4K5	14	20388741	20389818	rs17242341	20389721	A	G	0.0181444	missense
OR4K13	14	20502003	20502919	rs17277025	20502044	T	G	0.0902397	missense
OR11H6	14	20691791	20692964	rs17277221	20692574	C	T	0.483493	missense
OR11H6	14	20691791	20692964	rs17277228	20692643	C	T	0.483534	missense
OR11H4	14	20710898	20711979	rs17277270	20711852	G	C	0.163334	missense
OR6S1	14	21108855	21109850	rs17277522	21109141	T	C	0.448772	missense
OR4K14	14	20482419	20483352	rs17308108	20482919	C	A	0.083332	missense
OR51F1	11	4790209	4791168	rs17324609	4790396	A	G	0.124874	missense
OR51F1	11	4790209	4791168	rs17324812	4791111	C	T	0.250983	missense
OR52R1	11	4824663	4825847	rs17327254	4825349	G	A	0.091068	missense
OR52J3	11	5067756	5068691	rs17350764	5068431	A	G	0.190204	missense
OR14J1	6	29274403	29275519	rs17404424	29275298	A	G	0.0398993	missense
OR4C15	11	55321783	55322895	rs17496724	55322099	A	C	0.0585917	missense
OR4D6	11	59224411	59225464	rs17500380	59224765	C	A	0.0514715	missense
OR4D9	11	59282386	59283330	rs17501584	59282861	G	A	0.0563031	missense
OR5W2	11	55681126	55682058	rs17511797	55681942	T	G	0.0784757	missense
OR8H3	11	55889849	55890787	rs17531522	55890449	G	A	0.0791633	missense
OR8H1	11	56057529	56058566	rs17540861	56058474	A	T	0.0779895	missense
OR5M11	11	56309746	56310757	rs17547207	56309896	G	C	0.0796733	missense
OR5M11	11	56309746	56310757	rs17547284	56310356	T	A	0.0798858	nonsense
OR4C15	11	55321783	55322895	rs17581532	55321823	A	T	0.0595133	missense
OR4C15	11	55321783	55322895	rs17581700	55322606	C	T	0.0586266	missense
OR5W2	11	55681126	55682058	rs17596422	55681416	G	A	0.0787702	missense
OR5W2	11	55681126	55682058	rs17596519	55681580	G	A	0.0783669	missense
OR5I1	11	55702932	55703876	rs17597625	55703861	C	T	0.079542	missense
OR5AS1	11	55797895	55798869	rs17600939	55798823	G	A	0.0794116	missense
OR8I2	11	55860753	55861762	rs17603011	55861153	G	A	0.0790145	missense
OR8K1	11	56113421	56114507	rs17614327	56113764	A	G	0.0781986	missense
OR2V2	5	180581943	180582890	rs17617270	180582043	T	C	0.0136822	missense
OR10S1	11	123847368	123848488	rs17686210	123848121	C	T	0.247494	missense
OR2T3	1	248636627	248637634	rs1770109	248637291	A	G	0.036833	missense
OR10S1	11	123847368	123848488	rs17759447	123848064	A	G	0.0175759	missense
OR10S1	11	123847368	123848488	rs17759513	123848212	T	C	0.246878	missense
OR1A1	17	3118915	3119844	rs17762735	3119611	A	G	0.0740022	missense
OR10G3	14	22037934	22038875	rs17792778	22038659	C	T	0.650068	missense
OR10H2	19	15838834	15839862	rs1806931	15839365	T	C	0.057039	missense
OR1N2	9	125315391	125316493	rs1831370	125315557	C	T	0.49123	missense
OR1F1	16	3254247	3255188	rs1834026	3254470	C	T	0.440351	missense
OR56A3	11	5968570	5969591	rs1840178	5968728	C	T	0.564624	missense
OR5M11	11	56309746	56310757	rs184106423	56310730	C	A	0.015393	missense
OR52I2	11	4608021	4609135	rs1847632	4608542	T	C	0.282772	missense
OR13C5	9	107360650	107361788	rs1851722	107361642	A	G	0.238127	missense
OR13C5	9	107360650	107361788	rs1851723	107361312	C	T	0.237977	missense
OR13C5	9	107360650	107361788	rs1851724	107360922	G	A	0.454131	missense
OR13C5	9	107360650	107361788	rs1851725	107360826	G	A	0.215949	missense
OR52B2	11	6190560	6191638	rs185967589	6191528	C	T	0.0133374	missense
OR6N1	1	158735466	158736492	rs1864346	158736445	T	C	0.315525	missense
OR2T11	1	248789420	248790491	rs1892443	248790075	G	A	0.987804	missense
OR10G4	11	123886282	123887217	rs1893766	123886681	G	A	0.44983	missense
OR8K1	11	56113421	56114507	rs1905055	56113516	C	T	0.668357	missense
OR5M9	11	56229945	56230877	rs1945237	56230069	C	T	0.0778732	missense
OR8J3	11	55904247	55905194	rs1947924	55905025	G	T	0.0806791	missense
OR4L1	14	20528204	20529142	rs1958715	20528207	A	G	0.422333	missense
OR4L1	14	20528204	20529142	rs1958716	20528321	G	A	0.422368	missense
OR1J1	9	125239220	125240235	rs1962091	125239253	C	T	0.438264	missense
OR2D2	11	6912721	6913830	rs1965207	6913243	C	T	0.142277	missense
OR2D2	11	6912721	6913830	rs1965209	6913290	G	A	0.232233	missense
OR10H3	19	15852203	15853153	rs1966357	15852223	C	A	0.752418	missense
OR1S1	11	57982217	57983195	rs1966834	57982620	G	A	0.424574	missense
OR1S1	11	57982217	57983195	rs1966835	57982584	C	T	0.427641	missense
OR1S1	11	57982217	57983195	rs1966836	57982229	G	A	0.705179	missense
OR1S1	11	57982217	57983195	rs1993088	57982763	G	A	0.426842	missense
OR52H1	11	5565719	5566779	rs1995157	5566051	A	C	0.60418	missense
OR52H1	11	5565719	5566779	rs1995158	5566030	G	A	0.815652	missense
OR2A4	6	132021520	132022635	rs199675686	132022285	A	T	0.0232913	missense
OR2T5	1	248651885	248652898	rs199730299	248652058	A	G	0.0455408	missense
OR2T34	1	248737022	248738080	rs199863869	248737230	C	T	0.0520887	missense
OR14I1	1	248844628	248845629	rs2000390	248845097	T	C	0.865023	missense
OR2A7	7	143955700	143956815	rs200085936	143956006	C	G	0.0118806	missense
OR11H12	14	19377522	19378606	rs200144216	19378296	A	C	0.323216	missense
OR4A16	11	55110627	55111707	rs200261293	55110877	A	G	0.057937	missense
OR52N1	11	5809084	5810046	rs200275481	5809281	T	G	0.131352	missense
OR2T34	1	248737022	248738080	rs200427293	248737293	A	G	0.144421	missense
OR10G4	11	123886282	123887217	rs200481059	123886549	A	G	0.0278085	missense
OR4F5	1	69091	70008	rs200505207	69761	T	A	0.0234093	missense
OR2T5	1	248651885	248652898	rs200544370	248652061	T	C	0.0455408	missense
OR2T27	1	248813232	248814185	rs200669807	248813733	TC	T	0.0122546	frameshift
TAS2R8	12	10958650	10959892	rs200711805	10958845	GA	G	0.0214315	frameshift
OR10G2	14	22101992	22103096	rs200792644	22102317	T	G	0.0572285	missense
OR5B3	11	58169937	58170882	rs200799158	58170792	A	AG	0.0397515	frameshift
OR11H12	14	19377522	19378606	rs200908438	19378321	C	T	0.0272425	missense
OR52I1	11	4615037	4616243	rs2010722	4615390	T	C	0.941193	missense
OR11H12	14	19377522	19378606	rs201093021	19378292	G	T	0.112558	nonsense
OR6B3	2	240984494	240985489	rs201316037	240984994	T	C	0.0131886	missense
OR4D5	11	123810250	123811344	rs201503357	123810763	G	C	0.0291399	missense
OR8I2	11	55860753	55861762	rs201548817	55861307	T	A	0.0206828	missense
OR8B3	11	124266278	124267264	rs201661436	124266697	AG	A	0.0432176	frameshift
OR2A7	7	143955700	143956815	rs201738556	143955884	C	A	0.0180603	missense
OR2T35	1	248801588	248802559	rs201931676	248802249	TAGA	T	0.957727	missense
OR4A16	11	55110627	55111707	rs202202418	55110804	C	T	0.0581094	missense
OR52R1	11	4824663	4825847	rs2053116	4824878	C	A	0.334676	missense
OR2F1	7	143657027	143658108	rs2072164	143657427	T	C	0.062316	missense
OR2F1	7	143657027	143658108	rs2072165	143657473	G	A	0.098178	missense
OR12D2	6	29364416	29365448	rs2073151	29364951	A	G	0.423118	missense
OR12D2	6	29364416	29365448	rs2073152	29364838	G	C	0.273186	missense
OR12D2	6	29364416	29365448	rs2073153	29364835	G	T	0.424093	missense
OR12D2	6	29364416	29365448	rs2073154	29364815	G	C	0.423142	missense
OR10C1	6	29407083	29408731	rs2074464	29408528	T	A	0.0183998	missense
OR10C1	6	29407083	29408731	rs2074464	29408528	G	A	0.571348	missense
OR10C1	6	29407083	29408731	rs2074466	29408313	A	C	0.147498	missense
OR10C1	6	29407083	29408731	rs2074467	29408275	A	C	0.0152679	missense
OR10C1	6	29407083	29408731	rs2074468	29408270	T	C	0.0254484	missense
OR10C1	6	29407083	29408731	rs2074469	29407970	C	T	0.190344	missense
OR4K15	14	20443603	20444818	rs2153466	20444588	C	T	0.288925	missense
OR5H6	3	97983088	97984200	rs2173236	97983391	G	C	0.156516	missense
OR5H6	3	97983088	97984200	rs2173236	97983391	T	C	0.650934	missense
OR7G1	19	9225274	9226439	rs2195951	9225685	C	T	0.185097	missense
OR1L4	9	125486269	125487204	rs2215530	125486968	A	G	0.953144	missense
OR7G1	19	9225274	9226439	rs2217657	9226017	A	C	0.0144556	missense
OR7G1	19	9225274	9226439	rs2217657	9226017	G	C	0.330054	missense
TAS2R5	7	141490017	141491166	rs2227264	141490238	T	G	0.483193	missense
OR2S2	9	35957105	35958151	rs2233558	35958047	C	T	0.331081	missense
OR2S2	9	35957105	35958151	rs2233564	35957669	C	T	0.329406	missense
TAS2R4	7	141478242	141479235	rs2233998	141478308	C	T	0.481241	missense
TAS2R4	7	141478242	141479235	rs2234001	141478574	C	G	0.490834	missense
TAS2R4	7	141478242	141479235	rs2234002	141478800	A	G	0.488356	missense
TAS2R1	5	9629109	9712490	rs2234233	9629529	A	G	0.165175	missense
OR10H3	19	15852203	15853153	rs2240227	15852242	A	C	0.0568306	missense
OR10H3	19	15852203	15853153	rs2240228	15852872	A	G	0.270848	missense
OR10H3	19	15852203	15853153	rs2240229	15853080	A	G	0.191049	missense
OR2F2	7	143632259	143633372	rs2240359	143632618	T	C	0.306879	missense
OR7E24	19	9361606	9362820	rs2240928	9362443	T	C	0.272862	missense
OR1A2	17	3100813	3101742	rs2241091	3101578	T	G	0.367268	missense
OR3A3	17	3323862	3324827	rs227787	3324810	G	A	0.229749	missense
OR6F1	1	247875045	247876105	rs2282316	247875415	G	A	0.237735	missense
OR4N2	14	20187174	20296531	rs2318279	20296004	T	C	0.250303	missense
OR52B6	11	5602107	5603114	rs2341432	5602438	A	T	0.468432	missense
OR52B6	11	5602107	5603114	rs2341433	5602605	A	G	0.314012	missense
OR52B6	11	5602107	5603114	rs2341434	5602615	G	A	0.468526	missense
OR51A4	11	4967355	4968356	rs2412466	4968131	G	A	0.0231579	missense
OR51A4	11	4967355	4968356	rs2412467	4968117	T	C	0.0343933	missense
OR8D2	11	124189134	124190184	rs2466620	124189306	A	G	0.149309	missense
OR1A2	17	3100813	3101742	rs2469791	3101590	T	C	0.251355	missense
OR52J3	11	5067756	5068691	rs2500016	5067984	G	A	0.50227	missense
OR52J3	11	5067756	5068691	rs2500017	5068137	A	G	0.502624	missense
OR52J3	11	5067756	5068691	rs2500018	5068177	T	A	0.502574	missense
OR52E2	11	5079880	5080857	rs2500052	5080068	A	G	0.504104	missense
OR8D1	11	124179708	124180733	rs2510433	124180359	C	A	0.0228386	missense
OR8G1	11	124120423	124135763	rs2512166	124135662	G	A	0.150028	missense
OR8G1	11	124120423	124135763	rs2512167	124135438	A	G	0.528947	missense
OR8G1	11	124120423	124135763	rs2512168	124135009	A	G	0.529	missense
OR8D2	11	124189134	124190184	rs2512219	124189729	T	C	0.14924	missense
OR8H2	11	55872519	55873457	rs2512961	55872876	T	C	0.920797	missense
OR6Q1	11	57798402	57799403	rs2513726	57798942	G	A	0.300462	missense
OR2V2	5	180581943	180582890	rs2546423	180582604	G	A	0.545912	missense
OR51A2	11	4976002	4976943	rs2570571	4976241	G	C	0.331253	missense
OR51A2	11	4976002	4976943	rs2570573	4976077	G	T	0.354754	missense
OR2AE1	7	99473610	99474680	rs2572023	99474427	G	A	0.527802	missense
OR10A4	11	6897856	6898850	rs2595453	6898495	C	T	0.0611174	missense
OR51A2	11	4976002	4976943	rs2595985	4976663	A	G	0.1218	missense
OR51A4	11	4967355	4968356	rs2595987	4967831	C	T	0.169275	missense
OR51A4	11	4967355	4968356	rs2595988	4967532	C	G	0.151621	missense
TAS2R30	12	11285557	11287243	rs2599404	11286088	C	A	0.518005	missense
OR4M1	14	20248401	20249516	rs2635535	20248828	T	C	0.263735	missense
OR51Q1	11	5443341	5444436	rs2647573	5444353	C	T	0.389425	missense
OR51Q1	11	5443341	5444436	rs2647574	5444136	T	C	0.388964	nonsense
OR52M1	11	4566421	4567374	rs2657167	4567335	G	C	0.396166	missense
OR2AG1	11	6806248	6807245	rs2659879	6807163	G	C	0.325852	missense
OR2AG1	11	6806248	6807245	rs2659880	6806827	T	G	0.32462	missense
OR1D5	17	2965963	2966901	rs2676567	2966273	A	G	0.32609	missense
OR8S1	12	48901137	48923680	rs2705143	48919793	C	T	0.17298	missense
TAS2R46	12	11213964	11214893	rs2708380	11214212	T	A	0.502151	missense
TAS2R46	12	11213964	11214893	rs2708381	11214145	T	C	0.238152	nonsense
OR8S1	12	48901137	48923680	rs2731073	48919556	G	A	0.897102	missense
OR51M1	11	5410607	5411664	rs2736531	5411398	G	T	0.368775	missense
OR51Q1	11	5443341	5444436	rs2736586	5444061	A	G	0.388977	missense
OR10A2	11	6890924	6891976	rs2741764	6891385	A	G	0.312975	missense
OR2D2	11	6912721	6913830	rs2741804	6913127	G	A	0.54191	missense
OR4L1	14	20528204	20529142	rs2775253	20528505	A	T	0.329736	missense
OR4L1	14	20528204	20529142	rs2775254	20528528	A	G	0.329746	missense
OR4K1	14	20403767	20404842	rs2792146	20404736	A	G	0.356278	missense
OR4N2	14	20187174	20296531	rs2801164	20295834	C	T	0.458831	missense
OR4M1	14	20248401	20249516	rs2815960	20249176	A	G	0.26381	missense
TAS1R2	1	19166093	19186176	rs28374389	19175846	C	T	0.206233	missense
OR14C36	1	248512077	248513015	rs28377739	248512749	A	G	0.559077	missense
OR4C13	11	49973943	49974971	rs28378220	49973979	T	C	0.0502369	missense
OR2T10	1	248756052	248757100	rs28405936	248756994	A	G	0.0423204	missense
OR2T12	1	248457918	248458880	rs28409263	248458736	G	A	0.170456	missense
OR13G1	1	247835320	247836365	rs28446289	247835674	A	G	0.359356	missense
OR14C36	1	248512077	248513015	rs28448343	248512498	G	A	0.186748	missense
OR51A2	11	4976002	4976943	rs28482315	4976811	A	C	0.843963	missense
OR2T4	1	248524883	248525929	rs28491677	248525060	A	T	0.166782	missense
OR5AK2	11	56756347	56757342	rs2853083	56756664	A	G	0.616892	missense
OR13C2	9	107366924	107367951	rs28538722	107367813	C	G	0.0171048	missense
OR2T4	1	248524883	248525929	rs28540568	248525291	C	G	0.160377	missense
OR14C36	1	248512077	248513015	rs28545014	248512767	T	G	0.559103	missense
OR2T11	1	248789420	248790491	rs28555577	248789753	C	G	0.0568096	missense
OR13G1	1	247835320	247836365	rs28556931	247835908	A	T	0.359231	missense
OR6V1	7	142749417	142750444	rs28563993	142749919	A	G	0.0584675	missense
OR6K3	1	158686958	158687953	rs28568406	158687163	A	G	0.379833	missense
OR2T1	1	248569296	248570405	rs28599722	248569369	G	A	0.546374	missense
OR2T4	1	248524883	248525929	rs28637620	248525285	C	T	0.172728	missense
OR9G9	11	56467864	56468781	rs2865519	56468047	G	A	0.600934	missense
OR2T4	1	248524883	248525929	rs28655275	248525193	T	C	0.14964	missense
OR2T10	1	248756052	248757100	rs28664620	248756474	G	A	0.0434011	missense
OR1L6	9	125512019	125513062	rs28670025	125512826	A	G	0.957669	missense
OR1S1	11	57982217	57983195	rs2867400	57982832	A	T	0.427062	missense
OR8H2	11	55872519	55873457	rs28681529	55872657	C	A	0.212419	missense
OR51A4	11	4967355	4968356	rs28698374	4967468	A	G	0.845227	missense
OR2T4	1	248524883	248525929	rs28698997	248525780	T	C	0.166953	missense
OR13G1	1	247835320	247836365	rs28711149	247836207	A	T	0.359332	missense
OR2T4	1	248524883	248525929	rs28718027	248525657	A	G	0.163861	missense
OR2T10	1	248756052	248757100	rs28733753	248756411	A	T	0.0148575	missense
OR4E2	14	22133297	22134238	rs2874103	22133648	A	G	0.814229	missense
OR2J3	6	29079668	29080603	rs28757581	29080004	G	A	0.111681	missense
OR13C9	9	107379529	107380485	rs2900373	107380414	A	C	0.214864	missense
OR1S1	11	57982217	57983195	rs2903566	57982896	T	G	0.427658	missense
OR2A25	7	143771275	143772288	rs2961135	143771937	C	G	0.512104	missense
OR2A5	7	143747461	143748473	rs2961144	143747870	G	A	0.321689	missense
OR2A2	7	143806607	143807657	rs2961149	143807515	G	T	0.325051	missense
OR2A14	7	143826151	143827162	rs2961160	143826603	T	G	0.532369	missense
OR2A14	7	143826151	143827162	rs2961161	143826697	G	C	0.534984	missense
OR5D14	11	55563032	55563976	rs297055	55563900	C	T	0.26487	missense
OR7C2	19	15052301	15053260	rs3044711	15052983	TATC	T	0.98372	frameshift
OR2J2	6	29141311	29142351	rs3116855	29141632	C	T	0.480675	missense
OR2J2	6	29141311	29142351	rs3116856	29141849	C	T	0.535627	missense
OR12D2	6	29364416	29365448	rs3128853	29364787	T	C	0.95702	missense
OR2H2	6	29555683	29556745	rs3129034	29555809	T	C	0.633105	missense
OR2J2	6	29141311	29142351	rs3129157	29141743	G	A	0.960523	missense
OR2J2	6	29141311	29142351	rs3130743	29142064	G	A	0.481355	missense
OR2J3	6	29079668	29080603	rs3130764	29080349	G	A	0.846512	missense
OR2J3	6	29079668	29080603	rs3130765	29080450	A	G	0.836196	missense
OR52W1	11	6220376	6221489	rs325609	6221249	G	A	0.0566521	missense
OR52K1	11	4510109	4511138	rs331510	4510587	T	C	0.227593	missense
OR52K2	11	4470525	4471591	rs331537	4471276	A	G	0.0363135	missense
TAS1R1	1	6615241	6639817	rs34160967	6635306	A	G	0.133266	missense
OR10G3	14	22037934	22038875	rs34162196	22038125	T	C	0.0974442	missense
OR2C3	1	247693434	247697141	rs34220133	247695427	G	C	0.159329	missense
OR9Q2	11	57957906	57958990	rs34337292	57958497	C	T	0.282479	missense
OR4K1	14	20403767	20404842	rs34394400	20404735	T	C	0.30066	missense
OR2T11	1	248789420	248790491	rs34397542	248790167	G	A	0.0588876	missense
TAS1R2	1	19166093	19186176	rs34447754	19181015	C	G	0.323834	missense
OR10T2	1	158368312	158369256	rs34465440	158368541	G	A	0.325514	missense
OR5W2	11	55681126	55682058	rs34573569	55681130	T	A	0.0861714	missense
OR6B3	2	240984494	240985489	rs34599221	240985099	A	G	0.591736	missense
OR4K1	14	20403767	20404842	rs34608158	20404614	A	C	0.251636	missense
OR51G1	11	4944531	4945637	rs34742470	4945199	T	C	0.12511	missense
OR2B2	6	27878963	27880174	rs34788973	27879200	A	C	0.108571	missense
OR2W1	6	29011990	29013017	rs34892006	29012712	C	T	0.0111894	missense
OR2A12	7	143792141	143793186	rs34947817	143792991	A	G	0.205007	missense
OR2B2	6	27878963	27880174	rs34957169	27879397	C	T	0.0590792	missense
OR5L1	11	55578854	55579952	rs34961497	55579102	T	C	0.0863923	missense
OR51F2	11	4842551	4843686	rs35003053	4842866	G	A	0.139103	missense
OR4A5	11	51411378	51412448	rs35083184	51411740	T	A	0.120776	missense
TAS1R1	1	6615241	6639817	rs35118458	6637056	A	G	0.0270617	missense
OR51G1	11	4944531	4945637	rs35264256	4945233	T	C	0.111132	missense
OR51I2	11	5474638	5475707	rs35301588	5475431	TCA	T	0.372807	frameshift
OR13A1	10	45798102	45811056	rs35302355	45799065	TA	T	0.0360559	frameshift
OR2B11	1	247614255	247615308	rs35305980	247615261	G	GA	0.452421	frameshift
OR51A2	11	4976002	4976943	rs35318834	4976788	A	C	0.077745	missense
OR10J5	1	159504793	159505842	rs35393723	159505101	A	G	0.183493	missense
OR5F1	11	55761157	55762101	rs35607186	55761528	C	T	0.0879615	missense
OR10J1	1	159409512	159410600	rs35634161	159409757	C	T	0.0158538	missense
OR51G1	11	4944531	4945637	rs35666095	4945236	C	T	0.11126	missense
OR2W1	6	29011990	29013017	rs35771565	29012067	T	C	0.153579	missense
TAS2R14	12	11090005	11324172	rs35804287	11091206	A	G	0.0176703	missense
TAS1R2	1	19166093	19186176	rs35874116	19181393	C	T	0.330807	missense
OR51S1	11	4869427	4870514	rs35918613	4870284	C	G	0.127031	missense
OR4S1	11	48327775	48328704	rs35930119	48328121	C	T	0.019679	missense
OR10G2	14	22101992	22103096	rs35963889	22102439	G	C	0.251229	missense
TAS2R42	12	11338599	11339543	rs35969491	11339020	A	T	0.579001	missense
OR9G9	11	56467864	56468781	rs36184181	56467945	T	G	0.511242	missense
TAS2R9	12	10961693	10962767	rs3741845	10962115	G	A	0.592095	missense
OR5V1	6	29323007	29399744	rs3749971	29342775	A	G	0.117089	missense
OR2J3	6	29079668	29080603	rs3749977	29080344	A	G	0.232191	missense
OR2W3	1	248031277	248060449	rs3811444	248039451	T	C	0.328834	missense
OR10R2	1	158449668	158450675	rs3820678	158450238	A	G	0.217622	missense
OR51A4	11	4967355	4968356	rs3845246	4968198	A	C	0.845288	missense
OR4K15	14	20443603	20444818	rs3861512	20444012	T	A	0.262443	missense
OR4K15	14	20443603	20444818	rs3861513	20444026	G	T	0.26267	missense
OR10G7	11	123908773	123909717	rs3894197	123909695	C	G	0.754065	missense
OR10G7	11	123908773	123909717	rs3894198	123909656	A	G	0.226284	missense
OR10G7	11	123908773	123909717	rs3894199	123909650	G	C	0.226278	missense
OR4K1	14	20403767	20404842	rs3916626	20404238	A	G	0.018676	missense
OR5T2	11	55999490	56000737	rs3919907	56000600	T	G	0.20984	missense
OR10A2	11	6890924	6891976	rs3930075	6891113	G	A	0.38203	missense
OR9G9	11	56467864	56468781	rs3975155	56468044	G	T	0.619952	missense
OR51A2	11	4976002	4976943	rs3986371	4976654	T	C	0.1218	missense
OR8B4	11	124293807	124294789	rs4057749	124294236	G	A	0.224172	missense
OR8B4	11	124293807	124294789	rs4057750	124294377	G	A	0.222618	missense
OR4K15	14	20443603	20444818	rs4060024	20443943	G	A	0.288753	missense
OR8S1	12	48901137	48923680	rs4075258	48919659	C	T	0.521911	missense
OR10G4	11	123886282	123887217	rs4084209	123886865	A	T	0.758185	missense
OR13C5	9	107360650	107361788	rs4117966	107361129	T	C	0.210826	missense
OR2J2	6	29141311	29142351	rs41270628	29142317	T	C	0.0114306	missense
OR2J2	6	29141311	29142351	rs41270632	29142347	T	A	0.0230059	missense
TAS1R2	1	19166093	19186176	rs41273167	19166829	G	A	0.0248295	missense
OR10K1	1	158435272	158436344	rs41273489	158435928	A	G	0.0798878	missense
OR6Y1	1	158516918	158517895	rs41273491	158517142	T	C	0.231415	missense
OR10Z1	1	158576229	158577170	rs41273513	158576973	G	A	0.0185057	missense
OR5B17	11	58125597	58126542	rs4127353	58125620	C	T	0.627446	missense
OR6N2	1	158746472	158747425	rs41273541	158746678	C	T	0.0497947	missense
OR1J2	9	125273081	125274022	rs41277120	125273435	A	G	0.0151375	missense
OR13C4	9	107288534	107289490	rs41277753	107288995	G	A	0.0214716	missense
TAS1R1	1	6615241	6639817	rs41278020	6631106	T	C	0.0184369	missense
OR1N2	9	125315391	125316493	rs41297203	125316028	C	T	0.0935972	missense
OR2M7	1	248486894	248487899	rs41304036	248487701	A	G	0.0166707	missense
OR2M5	1	248308450	248309388	rs41304157	248309159	A	C	0.0298777	missense
OR2AK2	1	248128535	248129641	rs41304159	248128722	C	T	0.0282991	missense
OR13C3	9	107298030	107299137	rs41304943	107299001	A	C	0.0917474	missense
OR2T6	1	248550910	248551836	rs41308164	248551009	A	G	0.0172393	missense
OR14I1	1	248844628	248845629	rs41311583	248845356	T	G	0.122404	missense
OR10G2	14	22101992	22103096	rs41314525	22102745	A	C	0.173823	missense
OR1N2	9	125315391	125316493	rs41316976	125316157	T	C	0.0128879	missense
OR5H15	3	97887544	97888485	rs4133320	97887865	A	G	0.553846	missense
OR5H15	3	97887544	97888485	rs4133321	97887985	A	T	0.551586	missense
OR5H15	3	97887544	97888485	rs4133322	97888042	T	A	0.55163	missense
OR10T2	1	158368312	158369256	rs41488350	158369064	G	A	0.100924	missense
OR52L1	11	6007122	6008215	rs4237768	6007272	G	A	0.812109	missense
OR5H14	3	97868170	97869249	rs4241468	97868419	A	G	0.55129	missense
OR5H6	3	97983088	97984200	rs4241472	97983265	A	C	0.0804523	missense
OR2M2	1	248343288	248344331	rs4244171	248343945	G	C	0.645922	missense
OR10Q1	11	57995354	57996390	rs4245219	57996312	G	C	0.983854	missense
OR5B2	11	58189738	58190786	rs4298923	58190136	G	A	0.41643	missense
OR1D2	17	2995352	2996290	rs4300683	2995572	A	G	0.0705919	missense
OR6C3	12	55725485	55726420	rs4318060	55725690	T	C	0.163866	missense
OR52L1	11	6007122	6008215	rs4354673	6007613	G	T	0.789782	missense
OR52E6	11	5862158	5863182	rs4357719	5862653	C	T	0.342863	missense
OR2T8	1	248084320	248085258	rs4362017	248084980	T	G	0.528038	missense
OR52E6	11	5862158	5863182	rs4362173	5863013	C	T	0.342948	missense
OR5I1	11	55702932	55703876	rs4367963	55703728	G	A	0.0862558	missense
OR1A1	17	3118915	3119844	rs4375699	3119297	A	G	0.0671734	missense
OR6C74	12	55640982	55642086	rs4388990	55641295	G	A	0.296537	missense
OR52L1	11	6007122	6008215	rs4436524	6007680	G	A	0.793895	missense
OR52L1	11	6007122	6008215	rs4436525	6007743	G	A	0.771471	missense
OR2AK2	1	248128535	248129641	rs4478844	248129240	A	G	0.636309	missense
OR52E6	11	5862158	5863182	rs4495918	5862937	A	C	0.342883	missense
OR52L1	11	6007122	6008215	rs4501959	6007899	T	C	0.195432	missense
OR14I1	1	248844628	248845629	rs4509608	248845458	T	C	0.86728	missense
OR5AC2	3	97806017	97806946	rs4518168	97806616	A	G	0.504421	missense
OR6C74	12	55640982	55642086	rs4522268	55641255	T	C	0.297351	nonsense
OR6S1	14	21108855	21109850	rs45443395	21109745	G	C	0.046021	missense
OR2L13	1	248100493	248264224	rs45577033	248263471	A	G	0.0285621	missense
OR1J1	9	125239220	125240235	rs45579335	125239501	T	G	0.0189347	nonsense
OR4L1	14	20528204	20529142	rs45584133	20528250	T	G	0.0905035	missense
OR4L1	14	20528204	20529142	rs45585336	20528682	C	T	0.0914836	missense
OR6S1	14	21108855	21109850	rs45592635	21109255	C	T	0.010039	missense
OR10G3	14	22037934	22038875	rs45612332	22038562	C	T	0.0538021	missense
OR11G2	14	20665495	20666605	rs45620333	20665627	G	A	0.0494631	missense
OR10H2	19	15838834	15839862	rs4569397	15838972	A	T	0.288564	missense
OR2T8	1	248084320	248085258	rs4590708	248085124	A	G	0.218648	missense
OR52E6	11	5862158	5863182	rs4592451	5862845	G	A	0.342911	missense
OR2T8	1	248084320	248085258	rs4595394	248085011	G	C	0.229504	missense
OR4C12	11	50003009	50004071	rs4598671	50003191	A	C	0.574935	missense
OR11L1	1	248004199	248005254	rs4607924	248004848	C	G	0.880353	missense
OR10V1	11	59480296	59481337	rs472177	59480969	G	A	0.0678887	missense
OR52E4	11	5905501	5906527	rs4757986	5906073	T	G	0.79113	missense
OR52E4	11	5905501	5906527	rs4757987	5906205	A	G	0.364093	missense
OR52E4	11	5905501	5906527	rs4758168	5906048	A	G	0.791116	missense
OR10A6	11	7949180	7950209	rs4758258	7949350	G	A	0.7864	missense
OR7G2	19	9212945	9213982	rs4804401	9213079	C	A	0.34223	missense
OR10H1	19	15917817	15918936	rs4808382	15918654	A	G	0.202135	missense
OR10H1	19	15917817	15918936	rs4808383	15918802	G	C	0.201491	missense
OR1J2	9	125273081	125274022	rs4836891	125273574	A	G	0.0777542	missense
OR1L6	9	125512019	125513062	rs4838012	125512575	A	G	0.957564	missense
OR5H14	3	97868170	97869249	rs4857076	97868795	G	A	0.554893	missense
OR51B5	11	5363744	5364809	rs4910551	5364276	A	G	0.452839	missense
OR51B6	11	5372738	5373676	rs4910755	5372751	C	A	0.26679	missense
OR51B6	11	5372738	5373676	rs4910756	5372856	G	A	0.208589	missense
OR52N4	11	5775923	5776959	rs4910844	5776484	T	A	0.228702	nonsense
OR4C11	11	55370830	55371874	rs491160	55371828	T	G	0.0638895	missense
OR2M2	1	248343288	248344331	rs4916104	248343990	C	T	0.647144	missense
OR2M7	1	248486894	248487899	rs4916129	248487300	T	C	0.535018	missense
OR2M7	1	248486894	248487899	rs4916130	248487338	A	C	0.738939	missense
OR2L8	1	248112160	248113098	rs4925583	248112809	G	A	0.93761	missense
OR2B11	1	247614255	247615308	rs4925663	247614617	T	C	0.397027	missense
OR2L8	1	248112160	248113098	rs4925788	248112745	T	G	0.918979	missense
OR2L8	1	248112160	248113098	rs4925790	248112763	A	G	0.926992	missense
OR2L8	1	248112160	248113098	rs4925792	248112836	G	A	0.938595	missense
OR6M1	11	123676043	123677095	rs4936845	123676231	T	G	0.301832	missense
OR10G4	11	123886282	123887217	rs4936880	123886984	G	A	0.453067	missense
OR10G4	11	123886282	123887217	rs4936881	123887164	C	A	0.45231	missense
OR8D1	11	124179708	124180733	rs4936919	124180082	G	A	0.37604	missense
OR5M1	11	56380031	56380978	rs4939078	56380134	G	C	0.300994	missense
OR5B17	11	58125597	58126542	rs4939208	58126305	T	A	0.626015	missense
OR11G2	14	20665495	20666605	rs4981088	20665840	A	G	0.514975	missense
OR11G2	14	20665495	20666605	rs4981822	20665790	A	T	0.511739	missense
OR5AU1	14	21623026	21624222	rs4982419	21623836	A	G	0.772634	missense
OR12D2	6	29364416	29365448	rs4987411	29364643	C	T	0.424238	missense
OR8U1	11	56143100	56144029	rs4990121	56143699	G	T	0.103061	missense
OR10V1	11	59480296	59481337	rs499033	59480951	C	T	0.917692	missense
OR10V1	11	59480296	59481337	rs499037	59480952	A	G	0.101845	nonsense
OR10G7	11	123908773	123909717	rs4998340	123909653	T	G	0.226312	missense
OR51B6	11	5372738	5373676	rs5006883	5373311	C	T	0.266552	missense
OR51B6	11	5372738	5373676	rs5006884	5373251	T	C	0.266483	missense
OR51B6	11	5372738	5373676	rs5006885	5373242	G	T	0.267838	missense
OR51B6	11	5372738	5373676	rs5006886	5373170	G	C	0.267278	missense
OR51B6	11	5372738	5373676	rs5006887	5373129	T	C	0.26664	missense
OR51B6	11	5372738	5373676	rs5006888	5373114	A	G	0.599193	missense
OR51B6	11	5372738	5373676	rs5006889	5373104	G	A	0.253412	missense
OR7D4	19	9324526	9325542	rs5020278	9325116	A	G	0.170325	missense
TAS2R42	12	11338599	11339543	rs5020531	11338957	G	A	0.580414	missense
OR51B6	11	5372738	5373676	rs5024042	5373562	A	C	0.266383	missense
OR8B2	11	124252291	124253258	rs503220	124252422	A	G	0.321215	missense
OR8B3	11	124266278	124267264	rs507335	124267189	C	T	0.848013	missense
OR10G7	11	123908773	123909717	rs513591	123909302	C	G	0.0110765	missense
OR9G4	11	56510303	56511287	rs513873	56510623	G	A	0.313699	missense
OR8B2	11	124252291	124253258	rs530740	124253161	A	G	0.261364	missense
OR8B3	11	124266278	124267264	rs530992	124266906	T	C	0.298982	missense
OR9G9	11	56467864	56468781	rs532637	56468020	C	T	0.69001	missense
OR5K2	3	98216448	98217496	rs55639376	98217178	A	T	0.19237	nonsense
OR4C16	11	55339604	55340536	rs557590	55339829	G	A	0.888179	missense
OR5B17	11	58125597	58126542	rs55810057	58125774	G	A	0.0158702	missense
OR51A2	11	4976002	4976943	rs55827480	4976013	G	A	0.354792	missense
OR5D18	11	55587086	55588073	rs55832853	55587914	G	A	0.261667	missense
OR8A1	11	124439893	124441037	rs55861866	124440362	G	C	0.34383	missense
OR14I1	1	248844628	248845629	rs55871516	248844959	C	T	0.125676	missense
OR51A2	11	4976002	4976943	rs55889636	4976291	A	G	0.449626	missense
OR2L3	1	248223984	248224922	rs55937620	248224398	G	A	0.148685	missense
OR10S1	11	123847368	123848488	rs55944888	123847473	G	A	0.162279	missense
OR4C16	11	55339604	55340536	rs559449	55340379	C	T	0.528709	missense
OR1K1	9	125562370	125563395	rs55961642	125562651	A	G	0.0290711	missense
OR2L5	1	248185250	248186188	rs55982561	248185883	A	G	0.0346212	missense
OR51A2	11	4976002	4976943	rs56066301	4976145	G	C	0.362502	missense
OR5AR1	11	56431138	56432163	rs56067375	56431834	G	A	0.0568737	missense
OR13G1	1	247835320	247836365	rs56096718	247835779	G	C	0.0433783	missense
OR4C16	11	55339604	55340536	rs56111016	55340466	G	A	0.0587929	missense
OR4A5	11	51411378	51412448	rs56302591	51412327	A	T	0.118909	missense
OR10W1	11	58034264	58035732	rs56302613	58034597	G	C	0.0157778	missense
OR5L2	11	55594695	55595630	rs56711116	55594869	A	G	0.0870134	missense
OR2T4	1	248524883	248525929	rs56721857	248525330	G	A	0.157158	missense
OR2L3	1	248223984	248224922	rs56834114	248224489	G	A	0.158674	missense
OR52J3	11	5067756	5068691	rs57026471	5068662	T	C	0.128772	nonsense
OR51B5	11	5363744	5364809	rs57273781	5364522	T	G	0.054773	missense
OR2T4	1	248524883	248525929	rs57795102	248524974	G	A	0.0136929	missense
OR51B5	11	5363744	5364809	rs57900141	5364493	C	T	0.0561707	missense
OR6C1	12	55714346	55715408	rs5798345	55714406	CA	C	0.405815	frameshift
OR10J3	1	159283460	159284449	rs58037016	159283494	C	T	0.055906	missense
OR1N1	9	125288637	125289572	rs58226717	125288893	T	C	0.0149281	missense
OR51Q1	11	5443341	5444436	rs58283839	5443969	C	A	0.0238453	missense
OR52J3	11	5067756	5068691	rs58664826	5068297	A	G	0.127599	missense
OR1I1	19	15197791	15199032	rs59166286	15198024	T	A	0.1753	missense
OR2D3	11	6942205	6943264	rs59264610	6942588	T	TC	0.0504093	frameshift
OR9G9	11	56467864	56468781	rs602224	56468111	T	C	0.914728	missense
OR5M3	11	56236964	56238014	rs605734	56237722	A	T	0.226554	missense
OR6C70	12	55862984	55863922	rs60683621	55863224	G	C	0.203304	missense
OR2L3	1	248223984	248224922	rs60743763	248224578	C	T	0.026955	missense
OR4D2	17	56247017	56247940	rs60994383	56247101	A	C	0.221663	missense
OR2T4	1	248524883	248525929	rs61248663	248525328	CTA	C	0.167454	frameshift
OR2L3	1	248223984	248224922	rs61525219	248224587	G	A	0.0132921	missense
OR3A2	17	3181193	3182268	rs61729398	3181284	A	C	0.0202678	missense
OR51L1	11	5020213	5021160	rs61729748	5020933	T	A	0.0234102	missense
OR7D4	19	9324526	9325542	rs61729907	9325252	A	G	0.170063	missense
OR2G3	1	247768856	247769838	rs61730407	247769752	G	A	0.424202	missense
OR6F1	1	247875045	247876105	rs61730470	247875975	G	A	0.0877829	missense
OR6F1	1	247875045	247876105	rs61730474	247875313	A	G	0.0177698	missense
OR6B2	2	240968841	240969906	rs61730689	240969012	C	T	0.0136124	missense
OR8H2	11	55872519	55873457	rs61731255	55873293	C	T	0.0795132	missense
OR2A25	7	143771275	143772288	rs61731397	143771557	C	T	0.0507169	missense
OR1F1	16	3254247	3255188	rs61731432	3254418	G	C	0.050203	missense
OR2G2	1	247751662	247752615	rs61732336	247752109	G	A	0.088569	missense
OR4E2	14	22133297	22134238	rs61732411	22134018	T	C	0.206621	missense
OR2T10	1	248756052	248757100	rs61732484	248756167	G	C	0.0149064	missense
OR4K17	14	20585566	20586597	rs61733476	20585924	G	A	0.00992709	missense
OR51L1	11	5020213	5021160	rs61734126	5021055	G	C	0.105949	missense
OR8H2	11	55872519	55873457	rs61734396	55873026	T	G	0.0790699	missense
OR8H2	11	55872519	55873457	rs61734403	55872990	C	G	0.078995	missense
OR8H2	11	55872519	55873457	rs61734406	55872980	G	A	0.0770379	missense
OR52E6	11	5862158	5863182	rs61735020	5862416	T	C	0.0329104	missense
OR9G4	11	56510303	56511287	rs61736061	56511025	C	T	0.00970694	missense
OR8B4	11	124293807	124294789	rs61736181	124294213	A	C	0.0204552	missense
OR51V1	11	5220965	5221930	rs61736992	5221132	A	G	0.0195781	missense
OR2F2	7	143632259	143633372	rs61739648	143632717	A	G	0.0192189	missense
OR10R2	1	158449668	158450675	rs61739693	158449749	G	A	0.0133364	missense
OR2F2	7	143632259	143633372	rs61740239	143632984	A	G	0.0359645	missense
OR51D1	11	4660945	4662068	rs61740347	4661243	C	T	0.0886337	missense
OR10H5	19	15904761	15905892	rs61741438	15905414	C	A	0.0244591	missense
OR6A2	11	6815756	6817128	rs61741824	6816792	C	T	0.032454	missense
OR2B2	6	27878963	27880174	rs61742093	27879982	G	A	0.109012	missense
OR8J3	11	55904247	55905194	rs61742348	55905078	T	C	0.123508	missense
OR5V1	6	29323007	29399744	rs61742983	29323276	T	C	0.0155521	missense
OR8H3	11	55889849	55890787	rs61743026	55890609	T	C	0.0795132	missense
OR8H3	11	55889849	55890787	rs61743838	55890320	C	G	0.0792115	missense
OR8H3	11	55889849	55890787	rs61743852	55890273	C	T	0.0790054	missense
OR8H3	11	55889849	55890787	rs61746202	55890156	T	G	0.0790658	missense
OR8H3	11	55889849	55890787	rs61746318	55890356	T	G	0.0788954	missense
OR52E2	11	5079880	5080857	rs61746343	5080337	C	T	0.206311	missense
OR8K5	11	55926870	55927793	rs61746523	55927442	C	T	0.0788482	missense
OR51D1	11	4660945	4662068	rs61746547	4661568	G	A	0.0884849	missense
OR5T3	11	56019676	56020698	rs61746551	56020244	C	T	0.0800978	missense
OR4F6	15	102345902	102346876	rs61746768	102346083	A	G	0.0104423	missense
OR8B12	11	124412578	124413575	rs61747005	124412838	T	C	0.0621498	missense
OR8H3	11	55889849	55890787	rs61747871	55890726	T	G	0.0789299	missense
OR2K2	9	114089763	114090800	rs61748723	114089882	T	C	0.0683474	missense
OR2G3	1	247768856	247769838	rs61748963	247769062	G	A	0.117121	missense
OR5W2	11	55681126	55682058	rs61749302	55681566	A	G	0.0862707	missense
TAS2R60	7	143140546	143141502	rs61750008	143140675	A	G	0.0205479	missense
OR52L1	11	6007122	6008215	rs61750896	6007772	A	G	0.0937784	missense
OR8H2	11	55872519	55873457	rs61750923	55872832	T	C	0.0794137	missense
OR8H3	11	55889849	55890787	rs61751933	55889895	T	C	0.123875	missense
OR10H5	19	15904761	15905892	rs61754873	15905289	T	G	0.132844	missense
OR10T2	1	158368312	158369256	rs61818748	158368392	T	C	0.0756031	missense
OR10T2	1	158368312	158369256	rs61818749	158368964	T	C	0.100202	missense
OR10T2	1	158368312	158369256	rs61818750	158368974	G	A	0.100897	missense
OR2T8	1	248084320	248085258	rs61857490	248084627	T	C	0.759512	missense
OR2T8	1	248084320	248085258	rs61857492	248084825	T	C	0.47932	missense
OR8I2	11	55860753	55861762	rs61887096	55861484	C	A	0.0791181	missense
OR8I2	11	55860753	55861762	rs61887097	55861650	G	C	0.0792053	nonsense
OR8H1	11	56057529	56058566	rs61888286	56057898	A	G	0.0781124	missense
OR5F1	11	55761157	55762101	rs61888467	55761786	C	A	0.078528	missense
OR4A5	11	51411378	51412448	rs61890334	51411914	C	T	0.0608258	missense
OR4A5	11	51411378	51412448	rs61890335	51412353	T	A	0.0586553	missense
OR4C46	11	51515282	51516211	rs61890419	51515546	A	G	0.0610209	missense
OR4C46	11	51515282	51516211	rs61890422	51515834	A	C	0.0601321	missense
OR10AG1	11	55734975	55735990	rs61896165	55735518	A	G	0.0790473	missense
OR10AG1	11	55734975	55735990	rs61896167	55735649	A	C	0.0790699	missense
OR5D14	11	55563032	55563976	rs61896309	55563761	A	G	0.0593943	missense
OR5D14	11	55563032	55563976	rs61896310	55563846	A	C	0.0609039	missense
OR5D16	11	55606228	55607214	rs61896326	55607057	T	C	0.0783206	missense
OR5M9	11	56229945	56230877	rs61902868	56230120	A	G	0.0797842	missense
OR5M9	11	56229945	56230877	rs61902869	56230328	T	G	0.0797595	missense
OR5M9	11	56229945	56230877	rs61902871	56230678	A	G	0.082629	missense
OR5M3	11	56236964	56238014	rs61902880	56237564	T	A	0.0188383	missense
OR8D4	11	123777109	123778183	rs61907183	123777502	T	C	0.0817451	missense
OR4C16	11	55339604	55340536	rs61916568	55340170	C	A	0.0585593	missense
OR4C15	11	55321783	55322895	rs61919569	55322464	C	A	0.0593142	missense
TAS2R7	12	10954131	10955226	rs619381	10954258	T	C	0.125919	missense
OR8S1	12	48901137	48923680	rs61941963	48920073	A	G	0.200739	missense
OR11H6	14	20691791	20692964	rs61993884	20692595	C	G	0.122826	missense
OR5I1	11	55702932	55703876	rs61995929	55703011	A	G	0.0503235	missense
OR52I1	11	4615037	4616243	rs61997187	4616062	T	C	0.0653451	missense
OR52I1	11	4615037	4616243	rs61997192	4616119	C	T	0.0626937	missense
OR52K2	11	4470525	4471591	rs61997232	4471469	C	A	0.0299198	missense
OR2C1	16	3405889	3406924	rs62000975	3406838	A	G	0.0128827	missense
OR5D16	11	55606228	55607214	rs62001008	55606472	C	T	0.0530222	missense
OR5D18	11	55587086	55588073	rs62001009	55587587	T	C	0.0131999	missense
OR8J1	11	56127691	56128764	rs62001032	56128406	G	A	0.0779867	missense
OR8J1	11	56127691	56128764	rs62001034	56127971	G	T	0.0166104	missense
OR1E1	17	3300398	3301704	rs62091316	3301626	G	A	0.0156263	missense
OR10H5	19	15904761	15905892	rs62106065	15905468	G	T	0.102051	missense
OR10H5	19	15904761	15905892	rs62106066	15905505	C	T	0.101547	missense
OR7C1	19	14909958	14911023	rs62122646	14910440	A	G	0.0516868	missense
OR2J2	6	29141311	29142351	rs62405964	29142020	C	T	0.0101351	missense
OR56B1	11	5757681	5758768	rs62621167	5758386	T	C	0.0486666	missense
OR5T2	11	55999490	56000737	rs62621278	56000066	A	G	0.0543245	missense
OR7G2	19	9212945	9213982	rs62621389	9213651	T	C	0.0584121	missense
OR52N2	11	5841544	5842578	rs62621415	5842384	G	C	0.066494	missense
OR10H5	19	15904761	15905892	rs62621417	15905529	A	C	0.158703	missense
OR52I1	11	4615037	4616243	rs62622512	4615857	A	G	0.0627777	missense
OR8G1	11	124120423	124135763	rs62622835	124135140	T	C	0.0104902	missense
OR5W2	11	55681126	55682058	rs62639688	55681149	C	G	0.0782995	missense
OR5M11	11	56309746	56310757	rs628524	56310222	T	C	0.740084	missense
OR2A5	7	143747461	143748473	rs6464573	143748098	T	G	0.321405	missense
OR2A5	7	143747461	143748473	rs6464574	143748257	A	G	0.313557	missense
OR13C5	9	107360650	107361788	rs6479260	107361599	C	G	0.211883	missense
OR7G1	19	9225274	9226439	rs6511874	9226192	G	A	0.185743	missense
OR13H1	X	130677950	130679030	rs655415	130678844	C	A	0.635075	missense
OR52R1	11	4824663	4825847	rs6578533	4825010	A	T	0.334341	missense
OR6C74	12	55640982	55642086	rs6581025	55641328	A	G	0.295836	missense
OR2T6	1	248550910	248551836	rs6587467	248550976	G	T	0.69862	missense
OR5R1	11	56184734	56185708	rs6591324	56185345	G	A	0.733724	missense
OR5A1	11	59210617	59211667	rs6591536	59211188	A	G	0.668133	missense
OR5D16	11	55606228	55607214	rs6591700	55606693	A	G	0.139048	missense
OR5F1	11	55761157	55762101	rs66470326	55761251	G	A	0.0323203	missense
OR2L2	1	248201474	248202607	rs6658141	248202344	C	G	0.16479	missense
OR2L3	1	248223984	248224922	rs6658227	248224216	T	C	0.134847	missense
OR2L3	1	248223984	248224922	rs6658256	248224294	T	C	0.157346	missense
TAS1R2	1	19166093	19186176	rs6662276	19166893	T	C	0.0439345	missense
OR10T2	1	158368312	158369256	rs6662382	158368846	C	T	0.325056	missense
OR2AK2	1	248128535	248129641	rs6664332	248128929	A	G	0.327535	missense
OR6F1	1	247875045	247876105	rs6665599	247875583	C	G	0.11669	missense
OR2L3	1	248223984	248224922	rs6666048	248224099	C	T	0.148518	missense
OR2T12	1	248457918	248458880	rs6667171	248457979	A	C	0.738505	missense
OR10R2	1	158449668	158450675	rs6679056	158450314	G	A	0.535222	missense
OR2L3	1	248223984	248224922	rs6697812	248224746	T	G	0.0698689	missense
OR2C3	1	247693434	247697141	rs6702693	247694949	C	G	0.165148	missense
OR10H5	19	15904761	15905892	rs67455341	15905661	A	C	0.249601	missense
OR5D14	11	55563032	55563976	rs67863827	55563738	A	G	0.0866714	missense
OR5D14	11	55563032	55563976	rs68042892	55563602	A	G	0.087044	missense
TAS2R43	12	11243886	11244912	rs68157013	11244725	G	C	0.738326	missense
OR5V1	6	29323007	29399744	rs6930033	29323905	C	A	0.14842	missense
OR2A25	7	143771275	143772288	rs6951485	143771536	A	G	0.53319	missense
OR13C8	9	107331449	107332411	rs7026705	107331504	A	C	0.451558	missense
OR13F1	9	107266455	107267547	rs7030820	107267304	T	C	0.589896	missense
OR3A1	17	3194929	3195876	rs703903	3195503	T	C	0.546145	missense
OR13C5	9	107360650	107361788	rs7042502	107361490	T	A	0.452301	missense
OR13J1	9	35869375	35870461	rs7044405	35870001	C	T	0.620537	missense
OR1K1	9	125562370	125563395	rs7046603	125563212	C	T	0.0245699	missense
OR13F1	9	107266455	107267547	rs7049042	107266596	C	T	0.708137	missense
OR52D1	11	5509915	5510979	rs7101919	5510688	C	T	0.315331	missense
OR2AG2	11	6789218	6790286	rs7102536	6790106	C	T	0.834158	missense
OR1S1	11	57982217	57983195	rs7103026	57983162	G	A	0.277388	missense
OR4A47	11	48510269	48511332	rs7103557	48510654	C	A	0.613169	missense
OR4A47	11	48510269	48511332	rs7103992	48510777	A	G	0.612812	missense
OR51B6	11	5372738	5373676	rs7106330	5373497	C	G	0.164345	missense
OR8H3	11	55889849	55890787	rs7107077	55889987	A	C	0.0464318	missense
OR8D1	11	124179708	124180733	rs7107539	124180282	C	A	0.374256	missense
OR51A7	11	4928600	4929538	rs7108225	4928841	C	T	0.119465	missense
OR10W1	11	58034264	58035732	rs7111538	58034651	T	C	0.0157973	missense
OR5R1	11	56184734	56185708	rs7111634	56185347	C	T	0.0781206	missense
OR4C11	11	55370830	55371874	rs7114415	55371132	T	A	0.0669976	missense
OR8B4	11	124293807	124294789	rs7116575	124294349	A	C	0.105332	missense
OR51S1	11	4869427	4870514	rs7117260	4869906	C	A	0.607214	missense
OR51B4	11	5322244	5323226	rs7118113	5323071	T	C	0.696201	missense
OR4D11	11	59271049	59271984	rs7120079	59271637	C	T	0.297325	missense
OR4X2	11	48266608	48267622	rs7120775	48266736	G	C	0.147463	nonsense
OR9G9	11	56467864	56468781	rs7121276	56468638	T	G	0.13327	missense
OR5T2	11	55999490	56000737	rs7121880	55999737	C	G	0.0801598	missense
OR5T2	11	55999490	56000737	rs7122514	56000288	A	G	0.0795656	missense
OR6A2	11	6815756	6817128	rs7122644	6816875	A	G	0.282494	missense
OR5R1	11	56184734	56185708	rs7123108	56185401	T	C	0.0780929	missense
OR5D13	11	55540914	55541858	rs7124871	55541620	T	G	0.0635445	missense
OR52I2	11	4608021	4609135	rs7128702	4608116	C	T	0.071261	missense
OR4B1	11	48238344	48239314	rs7130086	48239182	T	C	0.0528333	missense
OR4B1	11	48238344	48239314	rs7130086	48239182	A	C	0.230574	missense
OR6C1	12	55714346	55715408	rs7132347	55714876	G	C	0.766164	missense
OR6C1	12	55714346	55715408	rs7132431	55714772	A	G	0.766087	missense
OR6C1	12	55714346	55715408	rs7132600	55715048	T	C	0.16359	missense
OR6C1	12	55714346	55715408	rs7132916	55715119	A	G	0.766584	missense
OR6C68	12	55886147	55887100	rs7133698	55886294	A	G	0.576342	missense
TAS2R20	12	11149094	11150474	rs7135018	11150240	C	T	0.237937	missense
TAS2R38	7	141672431	141673573	rs713598	141673345	G	C	0.4045	missense
TAS2R43	12	11243886	11244912	rs71443637	11244194	C	T	0.741863	missense
OR5AU1	14	21623026	21624222	rs7145814	21623290	C	T	0.77733	missense
OR5L2	11	55594695	55595630	rs71490506	55595115	T	C	0.086302	missense
OR5M1	11	56380031	56380978	rs72003051	56380546	C	CCAGA	0.211701	frameshift
OR4D1	17	56232494	56233517	rs7218964	56233034	A	C	0.201582	missense
OR7G1	19	9225274	9226439	rs7246969	9225940	A	G	0.0702748	missense
OR7G1	19	9225274	9226439	rs7246980	9225973	A	G	0.0705323	missense
OR4C3	11	48346472	48347507	rs72473368	48347014	A	G	0.0308366	nonsense
OR5H15	3	97887544	97888485	rs72487748	97888438	C	G	0.0190434	missense
OR5H2	3	98001732	98002676	rs72487753	98001777	C	G	0.106338	missense
OR4N2	14	20187174	20296531	rs72663752	20295627	G	C	0.0645332	missense
OR1L8	9	125329778	125330838	rs72751258	125330240	G	T	0.014847	missense
OR1Q1	9	125376948	125378026	rs727913	125377734	G	A	0.0612526	missense
OR52E2	11	5079880	5080857	rs72873928	5080181	G	A	0.0210067	missense
OR8H2	11	55872519	55873457	rs72919590	55873144	C	T	0.0204936	missense
OR8U1	11	56143100	56144029	rs72925530	56143968	G	A	0.0231978	missense
OR7C1	19	14909958	14911023	rs73004304	14910210	G	C	0.206592	missense
OR1I1	19	15197791	15199032	rs73008811	15198441	T	G	0.175651	missense
OR1I1	19	15197791	15199032	rs73008812	15198606	T	C	0.175187	missense
OR6C74	12	55640982	55642086	rs7301705	55641075	G	A	0.296558	missense
OR8B2	11	124252291	124253258	rs73025504	124252963	T	A	0.0119519	missense
OR6C68	12	55886147	55887100	rs7304753	55886489	A	T	0.203193	missense
OR9K2	12	55523465	55524586	rs7305779	55523860	C	A	0.30774	missense
OR9K2	12	55523465	55524586	rs7306491	55524172	A	G	0.307736	missense
TAS2R43	12	11243886	11244912	rs73064968	11244591	A	C	0.0164022	missense
OR6C4	12	55944983	55946028	rs7313899	55945119	G	A	0.982699	missense
OR2M5	1	248308450	248309388	rs73141283	248309356	G	A	0.0603261	missense
OR52N2	11	5841544	5842578	rs73394370	5841701	A	G	0.0664755	missense
OR52N2	11	5841544	5842578	rs73394377	5841926	A	G	0.0664552	missense
OR4C3	11	48346472	48347507	rs73464001	48347067	T	C	0.0327615	missense
OR4C3	11	48346472	48347507	rs73465910	48347267	C	T	0.033298	missense
OR4C3	11	48346472	48347507	rs73465911	48347306	T	G	0.0331951	missense
OR1J1	9	125239220	125240235	rs73567906	125239796	C	G	0.0132531	missense
OR56B1	11	5757681	5758768	rs7397032	5758062	C	T	0.85553	missense
OR52B6	11	5602107	5603114	rs74053516	5602929	A	C	0.0494988	missense
OR2AK2	1	248128535	248129641	rs74153220	248129486	T	C	0.0303498	missense
OR2L8	1	248112160	248113098	rs74155337	248113061	A	C	0.0303149	missense
OR2T6	1	248550910	248551836	rs7417616	248550970	G	A	0.160622	missense
OR4C15	11	55321783	55322895	rs74331841	55322422	A	C	0.0587836	missense
OR52N2	11	5841544	5842578	rs74377989	5842329	G	T	0.066651	missense
OR4C46	11	51515282	51516211	rs74396937	51515640	G	A	0.113257	missense
OR10V1	11	59480296	59481337	rs74398490	59481119	T	G	0.0434029	missense
OR2T3	1	248636627	248637634	rs74498773	248637480	G	A	0.0532826	missense
OR4A5	11	51411378	51412448	rs74522421	51411510	T	C	0.0155676	missense
OR2T3	1	248636627	248637634	rs74711605	248637417	T	C	0.132283	missense
OR4D2	17	56247017	56247940	rs74730740	56247575	T	C	0.110299	missense
OR51B6	11	5372738	5373676	rs7479477	5373111	A	G	0.250224	missense
OR51B6	11	5372738	5373676	rs7483122	5373006	C	T	0.266668	missense
OR10AG1	11	55734975	55735990	rs75026138	55735848	G	A	0.0789806	missense
OR2T4	1	248524883	248525929	rs75096121	248525138	T	C	0.162907	missense
OR52N4	11	5775923	5776959	rs75108386	5776479	C	A	0.0228721	missense
OR6N1	1	158735466	158736492	rs7521578	158736201	A	G	0.0112807	missense
OR1I1	19	15197791	15199032	rs75323205	15198720	T	A	0.0126621	missense
TAS2R19	12	11174218	11175219	rs75356565	11174715	A	T	0.0160531	missense
OR10AD1	12	48596081	48597170	rs75413005	48596484	T	A	0.096186	missense
OR4C11	11	55370830	55371874	rs75423534	55371381	A	G	0.116209	nonsense
OR10AD1	12	48596081	48597170	rs75531856	48596546	T	C	0.0962393	missense
OR2M7	1	248486894	248487899	rs7555310	248487638	G	A	0.737556	missense
OR2M7	1	248486894	248487899	rs7555424	248487768	G	A	0.737501	missense
OR51I2	11	5474638	5475707	rs75620804	5475505	T	C	0.0254432	missense
OR7G1	19	9225274	9226439	rs75711758	9226265	C	T	0.0107881	missense
OR7E24	19	9361606	9362820	rs75749687	9361909	G	A	0.0163478	missense
OR4D10	11	59244846	59245869	rs75898556	59245593	T	G	0.0122334	nonsense
OR1J1	9	125239220	125240235	rs75911175	125239544	G	A	0.0209564	missense
OR6N1	1	158735466	158736492	rs75984757	158735905	G	T	0.0158384	missense
OR13C8	9	107331449	107332411	rs76017116	107332377	A	T	0.0163499	missense
OR1L4	9	125486269	125487204	rs76170289	125486717	A	G	0.0230941	missense
OR6M1	11	123676043	123677095	rs76301014	123676388	A	G	0.168188	missense
OR5D14	11	55563032	55563976	rs76383258	55563336	T	A	0.117956	missense
OR1I1	19	15197791	15199032	rs76524797	15198363	C	A	0.0125653	missense
OR5AC2	3	97806017	97806946	rs76549762	97806175	A	C	0.0131763	missense
OR10AG1	11	55734975	55735990	rs76700680	55735857	G	A	0.0790401	missense
OR2T4	1	248524883	248525929	rs76721536	248525135	A	G	0.163165	missense
OR5AC2	3	97806017	97806946	rs76749982	97806305	C	G	0.016644	missense
TAS1R3	1	1266694	1270686	rs76755863	1266738	A	G	0.0502193	missense
OR1D2	17	2995352	2996290	rs769423	2996217	T	C	0.0728497	missense
OR1A1	17	3118915	3119844	rs769427	3119767	T	C	0.486774	missense
OR1E2	17	3336164	3337135	rs769431	3337057	G	A	0.765053	missense
OR3A3	17	3323862	3324827	rs769432	3324255	T	C	0.583705	missense
OR4A47	11	48510269	48511332	rs76991989	48511050	C	T	0.0196993	missense
OR4D6	11	59224411	59225464	rs77048571	59225129	G	GC	0.0178755	frameshift
OR4A16	11	55110627	55111707	rs77255270	55111118	G	A	0.0581371	missense
OR5T2	11	55999490	56000737	rs77295387	56000079	T	C	0.027428	missense
OR52A1	11	5172239	5207612	rs77308879	5173149	A	C	0.0478169	missense
OR13C5	9	107360650	107361788	rs773243474	107360768	G	GT	0.216256	nonsense
OR51I1	11	5461800	5462744	rs77336780	5461834	G	C	0.0460507	missense
OR52B2	11	6190560	6191638	rs77344022	6190850	T	C	0.0271592	missense
OR8B3	11	124266278	124267264	rs77374761	124267148	T	C	0.260726	missense
OR5M3	11	56236964	56238014	rs77400854	56237966	C	T	0.077981	missense
OR51A2	11	4976002	4976943	rs77497717	4976447	G	C	0.123894	missense
OR4K5	14	20388741	20389818	rs77615110	20389606	A	G	0.018439	missense
OR8U1	11	56143100	56144029	rs77640279	56143564	T	G	0.40623	missense
OR2B6	6	27925019	27925960	rs7767176	27925367	A	G	0.0797195	missense
OR2T27	1	248813232	248814185	rs77685347	248813542	A	G	0.0699233	missense
OR4C46	11	51515282	51516211	rs77689730	51515912	T	C	0.113717	missense
OR10X1	1	158548709	158549689	rs77690058	158549421	A	G	0.0835721	missense
OR4D5	11	123810250	123811344	rs77776318	123810492	C	A	0.0242959	missense
TAS2R30	12	11285557	11287243	rs77777159	11286249	C	T	0.0251191	missense
TAS2R19	12	11174218	11175219	rs77837442	11174286	T	C	0.0148807	nonsense
OR6B1	7	143701022	143702068	rs7787378	143701516	T	C	0.0941509	missense
OR2B3	6	29053985	29055090	rs77885578	29054914	A	T	0.0155726	missense
OR2M5	1	248308450	248309388	rs77923536	248308934	T	C	0.0306587	missense
OR51B6	11	5372738	5373676	rs77989044	5373095	C	T	0.0611584	missense
OR4M2	15	22368478	22369561	rs78256866	22368957	T	C	0.019769	nonsense
OR11H1	22	16448824	16449805	rs78350717	16449050	A	G	0.260546	missense
OR8U1	11	56143100	56144029	rs78460947	56143715	G	A	0.0368841	missense
OR13F1	9	107266455	107267547	rs7847413	107267352	C	T	0.101365	missense
OR4A16	11	55110627	55111707	rs78540024	55111115	G	A	0.0575197	missense
OR4C16	11	55339604	55340536	rs78612916	55339704	G	T	0.0585591	missense
OR2T35	1	248801588	248802559	rs78622116	248801592	T	C	0.249624	missense
OR51T1	11	4903049	4904113	rs78644275	4903500	A	G	0.0285138	missense
OR10G3	14	22037934	22038875	rs78874473	22038644	C	T	0.0122865	missense
OR51D1	11	4660945	4662068	rs79020081	4661826	C	T	0.0889918	missense
OR10G4	11	123886282	123887217	rs79057843	123886307	T	C	0.444866	missense
OR4M2	15	22368478	22369561	rs79101657	22369179	T	A	0.0189833	missense
OR13F1	9	107266455	107267547	rs79177442	107266833	A	G	0.0121059	missense
OR2AG2	11	6789218	6790286	rs7924459	6789294	C	G	0.110925	missense
OR10A2	11	6890924	6891976	rs7926083	6891758	C	A	0.379286	missense
OR8D4	11	123777109	123778183	rs7926767	123777536	A	G	0.683899	missense
OR8J1	11	56127691	56128764	rs7927015	56127829	T	G	0.0781507	missense
OR4A15	11	55135360	55136394	rs7927370	55136219	T	C	0.0585209	missense
OR8D4	11	123777109	123778183	rs7927385	123778031	A	G	0.683858	missense
OR10A6	11	7949180	7950209	rs7928451	7949860	A	G	0.395307	missense
OR9G9	11	56467864	56468781	rs79288825	56468704	C	T	0.367535	missense
OR5R1	11	56184734	56185708	rs7930678	56185159	G	A	0.270749	missense
OR5R1	11	56184734	56185708	rs7931261	56185689	G	A	0.270769	missense
OR5R1	11	56184734	56185708	rs7933772	56185327	C	T	0.270566	missense
OR10A6	11	7949180	7950209	rs7933807	7949791	C	A	0.395816	missense
OR52K2	11	4470525	4471591	rs7934336	4471473	T	C	0.0315964	missense
OR52H1	11	5565719	5566779	rs7934354	5565906	G	A	0.0192548	missense
OR52N1	11	5809084	5810046	rs7934670	5809308	T	A	0.965492	missense
OR51B2	11	5344541	5345582	rs7937237	5344902	G	C	0.904351	missense
OR5AN1	11	59131885	59132921	rs7941190	59132798	C	G	0.683237	missense
OR52R1	11	4824663	4825847	rs7941731	4825225	G	A	0.333738	missense
OR8D4	11	123777109	123778183	rs7942047	123777986	C	T	0.783487	missense
TAS2R20	12	11149094	11150474	rs79420812	11150054	T	C	0.181392	missense
OR8J1	11	56127691	56128764	rs7942730	56128062	T	A	0.0779682	missense
OR52N1	11	5809084	5810046	rs7948009	5809548	A	G	0.660331	missense
OR5D18	11	55587086	55588073	rs7948629	55587212	G	A	0.0622021	missense
OR4S2	11	55418380	55419315	rs7949664	55418963	G	T	0.0621725	missense
OR52D1	11	5509915	5510979	rs7950082	5510598	T	A	0.12293	missense
OR51B2	11	5344541	5345582	rs7952293	5345170	G	A	0.904339	missense
OR2T12	1	248457918	248458880	rs79635253	248458718	C	T	0.0194211	missense
OR6C65	12	55794214	55795289	rs7971073	55794976	G	A	0.829048	missense
OR4F15	15	102358366	102359350	rs79724132	102359203	A	G	0.0262602	missense
OR9G9	11	56467864	56468781	rs79970235	56468452	C	A	0.0736538	missense
OR4D2	17	56247017	56247940	rs80043692	56247306	C	G	0.110308	missense
OR4K17	14	20585566	20586597	rs8005245	20586042	C	G	0.412118	missense
OR8U1	11	56143100	56144029	rs80111030	56143562	G	A	0.406226	missense
OR4C16	11	55339604	55340536	rs80210585	55339740	C	G	0.0586943	missense
OR10AG1	11	55734975	55735990	rs80245253	55735813	C	G	0.0791787	missense
OR5F1	11	55761157	55762101	rs80272096	55761281	A	G	0.0796805	missense
OR4C3	11	48346472	48347507	rs80285195	48346932	A	G	0.0322733	missense
OR8U1	11	56143100	56144029	rs80334520	56143556	A	T	0.406231	missense
OR1I1	19	15197791	15199032	rs8104843	15198292	G	C	0.848077	missense
OR1I1	19	15197791	15199032	rs8105737	15198631	C	A	0.672999	missense
OR1I1	19	15197791	15199032	rs8108721	15198507	C	T	0.84829	missense
OR52N2	11	5841544	5842578	rs8181512	5842356	G	A	0.5535	missense
OR52N2	11	5841544	5842578	rs8181529	5842310	G	T	0.620669	missense
OR10Z1	1	158576229	158577170	rs857685	158577109	C	A	0.253052	missense
OR6K3	1	158686958	158687953	rs857703	158687224	A	G	0.371711	missense
OR6K3	1	158686958	158687953	rs857705	158687896	T	C	0.218039	missense
OR6N1	1	158735466	158736492	rs857824	158735595	T	C	0.726802	missense
OR6N1	1	158735466	158736492	rs857825	158735691	C	T	0.727124	missense
OR6N1	1	158735466	158736492	rs857826	158735740	G	A	0.727337	missense
OR6N1	1	158735466	158736492	rs857827	158735892	G	A	0.727199	missense
TAS2R16	7	122634759	122635754	rs860170	122635024	T	C	0.682176	missense
OR10X1	1	158548709	158549689	rs863362	158549492	T	C	0.464953	nonsense
OR10X1	1	158548709	158549689	rs863363	158549511	G	A	0.466695	missense
OR2G2	1	247751662	247752615	rs869111	247752367	G	A	0.493118	missense
OR51D1	11	4660945	4662068	rs905871	4661285	G	A	0.327992	missense
OR6Q1	11	57798402	57799403	rs921135	57798723	G	A	0.300243	missense
OR14J1	6	29274403	29275519	rs9257694	29274486	C	T	0.497465	missense
OR5V1	6	29323007	29399744	rs9257770	29323838	C	A	0.0214572	missense
OR12D2	6	29364416	29365448	rs9257834	29364615	T	G	0.423098	missense
OR11A1	6	29393281	29424848	rs9257857	29394926	T	C	0.149823	missense
OR5H6	3	97983088	97984200	rs9289564	97983561	C	G	0.690187	missense
OR11H6	14	20691791	20692964	rs9323693	20691962	G	C	0.077003	missense
OR2G6	1	248684916	248685964	rs9330305	248685719	T	A	0.131069	missense
OR2B2	6	27878963	27880174	rs9368537	27879551	G	C	0.0250409	missense
OR2B6	6	27925019	27925960	rs9380030	27925827	G	A	0.0252903	missense
OR5V1	6	29323007	29399744	rs9380122	29342236	G	A	0.0438104	missense
OR2T6	1	248550910	248551836	rs954475	248551636	G	T	0.159944	missense
OR8K3	11	56085783	56086721	rs960193	56086147	G	T	0.668362	missense
OR52K1	11	4510109	4511138	rs96489	4510285	G	A	0.29688	missense
OR5I1	11	55702932	55703876	rs9665861	55702961	T	C	0.0788451	missense
OR5I1	11	55702932	55703876	rs9666086	55703650	G	A	0.0786614	missense
TAS1R2	1	19166093	19186176	rs9701796	19186129	C	G	0.786598	missense
OR4E2	14	22133297	22134238	rs970382	22133997	G	A	0.814567	missense
OR1Q1	9	125376948	125378026	rs972925	125377087	G	A	0.82716	missense
OR51M1	11	5410607	5411664	rs9783355	5411395	A	C	0.81285	missense
OR5K4	3	98072698	98073663	rs9822460	98073313	G	A	0.213432	missense
OR5H1	3	97851542	97852483	rs9826076	97852083	T	C	0.554289	missense
OR5H1	3	97851542	97852483	rs9845327	97851998	C	A	0.554867	missense
OR5H1	3	97851542	97852483	rs9849637	97852229	A	T	0.157364	missense
OR5H6	3	97983088	97984200	rs9853887	97983711	C	T	0.683266	missense
OR5H6	3	97983088	97984200	rs9853906	97983942	G	A	0.686622	missense
OR5H6	3	97983088	97984200	rs9871143	97983981	A	G	0.561773	missense
OR9A2	7	142723245	142724282	rs9885986	142724062	T	C	0.0676998	missense
OR3A2	17	3181193	3182268	rs9901356	3181662	C	G	0.115598	missense
OR13C9	9	107379529	107380485	rs993658	107380215	A	T	0.209053	missense
OR5R1	11	56184734	56185708	rs998544	56184888	A	G	0.368209	missense
*Tri-allelic variants are bold.

### Sheet: ST4
Supplementary Table 4. Significant associations between missense SNPs and food-liking traits in UK Biobank (FDR-adjusted p-value < 0.05) and the corresponding associations with food-liking traits in the ALSPAC.
UK Biobank																ALSPAC											Same direction of effect	P-value (Heterogenity test compare the effect between UK Biobank and ALSPAC)	P-value (Association with Townsend Deprivation Index in UK Biobank)
Food liking trait	Gene	SNP	Chrmosome	Position	Effect allele	Non-effect allele	Effect allele frequency	Beta	Standard error	Standardized beta	P-value	FDR-corrected p-value	F-statistic	Variance explained	N	Food liking trait	Effect allele	Non-effect allele	Effect allele frequency	Beta	Standard error	Standardized beta	P-value	F-statistic	Variance explained	N	(*indicate p<0.05 in ALSPAC)
adding_salt_to_foods	TAS2R4	rs2233998	7	141478308	C	T	0.48	-0.062	0.009	-0.0172	4.36e-12	1.29e-08	47.9307	0.000296	161881	adding_salt_to_food	C	T	0.486136	-0.0520215	0.071729	-0.0195002	0.46836	0.525196	0.000189703	2769	Yes	0.890215	0.709999
adding_salt_to_foods	TAS2R4	rs2234001	7	141478574	C	G	0.49	-0.0613	0.009	-0.017	7.49e-12	2.09e-08	46.7968	0.000289	161881	adding_salt_to_food	C	G	0.490346	-0.0585404	0.0716303	-0.0219438	0.413852	0.665367	0.000240321	2769	Yes	0.972822	0.630001
adding_salt_to_foods	TAS2R4	rs2234002	7	141478800	A	G	0.49	-0.0613	0.009	-0.017	7.54e-12	2.09e-08	46.7968	0.000289	161881	adding_salt_to_food	A	G	0.490093	-0.0554363	0.0716565	-0.0207803	0.43921	0.596649	0.000215506	2769	Yes	0.938593	0.66
adding_salt_to_foods	TAS2R5	rs2227264	7	141490238	T	G	0.49	-0.0622	0.0089	-0.0173	3.46e-12	1.05e-08	48.4166	0.000299	161881	adding_salt_to_food	T	G	0.486368	-0.0596576	0.0717814	-0.0223626	0.405988	0.690756	0.000249488	2769	Yes	0.974165	0.68
adding_salt_to_foods	TAS2R38	rs10246939	7	141672604	C	T	0.45	-0.0911	0.009	-0.0253	2.85e-24	1.96e-20	103.183	0.000637	161881	adding_salt_to_food	C	T	0.447968	-0.0466471	0.0722786	-0.0174856	0.518735	0.418017	0.000150995	2769	Yes	0.542567	0.91
adding_salt_to_foods	TAS2R38	rs713598	7	141673345	G	C	0.4	-0.092	0.0091	-0.0252	4.36e-24	2.89e-20	102.373	0.000632	161881	adding_salt_to_food	G	C	0.407175	-0.055301	0.0749634	-0.0207295	0.460755	0.573497	0.000207145	2769	Yes	0.626973	0.37
aniseed	OR13D1	rs13294411	9	107456892	G	C	0.09	-0.0618	0.0158	-0.01	8.68e-05	0.0271	15.4386	0.0001	154372														0.47
aniseed	OR5AN1	rs7941190	11	59132798	C	G	0.68	-0.0384	0.0095	-0.0103	5.3e-05	0.0186	16.3651	0.000106	154372														0.004
aniseed	TAS2R13	rs1015443	12	11061122	C	T	0.57	0.0355	0.0089	0.0101	6.72e-05	0.0224	15.9019	0.000103	154372														0.31
aniseed	TAS2R20	rs7135018	12	11150240	C	T	0.24	-0.0405	0.0104	-0.01	9.03e-05	0.0277	15.2825	9.9e-05	154354														0.35
aniseed	TAS2R46	rs2708381	12	11214145	T	C	0.24	-0.04	0.0104	-0.0098	0.000111	0.032	14.9754	9.7e-05	154372														0.31
aniseed	TAS2R42	rs1669412	12	11338669	T	C	0.25	-0.0417	0.0102	-0.0104	4.49e-05	0.0166	16.6739	0.000108	154372														0.29
aniseed	TAS2R42	rs1451772	12	11338750	C	T	0.25	-0.0411	0.0102	-0.0102	5.73e-05	0.0196	16.2107	0.000105	154372														0.31
aniseed	TAS2R42	rs5020531	12	11338957	G	A	0.59	0.0394	0.009	0.0112	1.14e-05	0.00603	19.2988	0.000125	154372														0.54
aniseed	TAS2R42	rs35969491	12	11339020	A	T	0.59	0.039	0.009	0.011	1.49e-05	0.00749	18.6812	0.000121	154372														0.56
aniseed	OR10A7	rs151030005	12	55615229	C	T	0.02	-0.136	0.0336	-0.0103	5.27e-05	0.0185	16.3651	0.000106	154372														0.58
aniseed	OR10G3	rs34162196	14	22038125	T	C	0.1	-0.0561	0.0147	-0.0097	0.000132	0.0364	14.6666	9.5e-05	154372														0.59
apple_juice	OR8K3	rs960193	11	56086147	G	T	0.66	0.0316	0.0082	0.0095	0.000124	0.035	14.547	9e-05	161620	apple_juice	G	T	0.661568	-0.00256123	0.0652381	-0.00112825	0.968686	0.00157342	5.68842e-07	2767		0.599142	0.38
apple_juice	OR8K1	rs1905055	11	56113516	C	T	0.66	0.0318	0.0082	0.0095	0.000112	0.0321	14.7087	9.1e-05	161620	apple_juice	C	T	0.662186	-0.00556213	0.0653976	-0.00245018	0.932227	0.00741382	2.68033e-06	2767		0.568744	0.37
apple_juice	OR8J1	rs10896290	11	56128081	G	A	0.34	-0.0313	0.0082	-0.0094	0.000142	0.0384	14.2237	8.8e-05	161620	apple_juice	G	A	0.338333	0.00651797	0.0653208	0.00287124	0.920523	0.0101885	3.68347e-06	2767		0.568751	0.39
apple_juice	OR8U1	rs10791961	11	56143434	G	C	0.42	-0.0324	0.0079	-0.0101	4.1e-05	0.0156	16.4824	0.000102	161577	apple_juice	G	C	0.451809	-0.0662963	0.0634539	-0.0292042	0.29621	1.16667	0.000421613	2767	Yes	0.591716	0.74
apple_juice	OR8U1	rs12272403	11	56143977	G	A	0.35	-0.0321	0.0082	-0.0097	8.51e-05	0.0267	15.1936	9.4e-05	161620	apple_juice	G	A	0.350512	-0.106937	0.0632093	-0.0471068	0.0907996	2.7917	0.00100827	2767	Yes	0.23972	0.42
apple_juice	OR5R1	rs7930678	11	56185159	G	A	0.27	-0.0331	0.0088	-0.0093	0.000166	0.043	13.9003	8.6e-05	161619	apple_juice	G	A	0.268937	-0.0520643	0.0688591	-0.0229349	0.449655	0.571052	0.000206412	2767	Yes	0.783604	0.82
apple_juice	OR5R1	rs7933772	11	56185327	C	T	0.27	-0.0329	0.0088	-0.0092	0.000183	0.0463	13.7388	8.5e-05	161620	apple_juice	C	T	0.268746	-0.0515554	0.0688813	-0.0227107	0.454242	0.55969	0.000202305	2767	Yes	0.789307	0.82
apple_juice	OR5R1	rs7931261	11	56185689	G	A	0.27	-0.033	0.0088	-0.0093	0.00017	0.044	13.9004	8.6e-05	161620	apple_juice	G	A	0.268944	-0.0520643	0.0688591	-0.0229349	0.449655	0.571062	0.000206415	2767	Yes	0.783604	0.83
apple_juice	OR2C1	rs62000975	16	3406838	A	G	0.01	0.1319	0.0339	0.0096	0.000101	0.0299	14.8703	9.2e-05	161620	apple_juice	A	G	0.014964	0.0630884	0.287671	0.0277911	0.826427	0.0628506	2.27221e-05	2767	Yes	0.811956	0.75
apples	OR2F2	rs2240359	7	143632618	T	C	0.3	0.0241	0.0061	0.0098	8.22e-05	0.026	15.3858	9.5e-05	161941	apples	T	C	0.298915	0.152737	0.0559032	0.0801441	0.006332	7.43747	0.00267878	2770	Yes*	0.0220638	0.38
asparagus	TAS2R19	rs10772420	12	11174276	A	G	0.53	-0.0295	0.0076	-0.0097	0.000106	0.0311	14.8739	9.4e-05	158219	asparagus	A	G	0.531236	0.0415504	0.0786327	0.0139932	0.597256	0.270902	9.78243e-05	2770		0.365089	0.34
asparagus	TAS2R31	rs10772423	12	11183217	T	C	0.51	-0.0306	0.0076	-0.0101	5.61e-05	0.0193	15.9806	0.000101	158209	asparagus	T	C	0.516092	0.0545694	0.0787256	0.0183777	0.488268	0.46864	0.000169217	2770		0.279296	0.46
asparagus	TAS2R31	rs10845293	12	11183255	A	G	0.53	-0.0308	0.0076	-0.0102	4.99e-05	0.0179	16.2968	0.000103	158206	asparagus	A	G	0.53165	0.0423515	0.0787095	0.014263	0.590569	0.28142	0.000101622	2770		0.353609	0.36
asparagus	TAS2R31	rs10845295	12	11183832	A	G	0.51	-0.0304	0.0076	-0.01	6.09e-05	0.0206	15.8234	0.0001	158219	asparagus	A	G	0.5176	0.0615194	0.0792465	0.0207183	0.437636	0.59552	0.000215021	2770		0.250311	0.47
asparagus	TAS2R46	rs2708380	12	11214212	T	A	0.51	-0.0307	0.0076	-0.0101	5.34e-05	0.0187	16.1358	0.000102	158179	asparagus	T	A	0.448557	0.0661239	0.085929	0.022269	0.441652	0.681584	0.000246088	2770		0.260214	0.450001
asparagus	TAS2R30	rs2599404	12	11286088	C	A	0.53	-0.0309	0.0076	-0.0102	4.8e-05	0.0174	16.2981	0.000103	158219	asparagus	C	A	0.536134	0.0521873	0.0791182	0.0175754	0.509558	0.426815	0.000154117	2770		0.295278	0.29
aubergine	OR5B12	rs117028468	11	58206714	T	C	0.02	0.1176	0.03	0.0099	8.94e-05	0.0275	15.1615	9.8e-05	154695	aubergines	T	C	0.022205	0.12467	0.258157	0.0413255	0.629188	0.204566	7.41126e-05	2761	Yes	0.979525	0.64
avocados	OR10C1	rs17177632	6	29408090	G	A	0.01	-0.1836	0.0428	-0.0114	1.82e-05	0.00879	17.878	0.000115	155444	avocados	G	A	0.010274	-0.193849	0.446813	-0.0588698	0.664433	0.194953	7.05281e-05	2765	Yes	0.982494	0.52
avocados	OR10C1	rs2074467	6	29408275	A	C	0.01	-0.1839	0.0429	-0.0114	1.79e-05	0.00867	18.0334	0.000116	155443														0.53
avocados	OR10C1	rs2074464	6	29408528	T	A	0.01	-0.1833	0.0418	-0.0116	1.18e-05	0.0062	18.7926	0.000121	155293														0.0129999
avocados	OR10C1	rs17177674	6	29408555	A	C	0.01	-0.1857	0.0428	-0.0115	1.46e-05	0.0074	18.3444	0.000118	155444	avocados	A	C	0.010274	-0.193849	0.446813	-0.0588698	0.664433	0.194953	7.05281e-05	2765	Yes	0.986048	0.5
bananas	OR5H6	rs2173236	3	97983391	T	C	0.66	0.0292	0.0072	0.0107	5.13e-05	0.0182	16.3556	0.000115	142207					-0.193849									0.64
bananas	OR5H6	rs9289564	3	97983561	C	G	0.69	0.028	0.0069	0.01	5.41e-05	0.0188	16.348	0.000101	161846	bananas	C	G	0.689968	0.145785	0.0725992	0.0581075	0.0447326	4.0057	0.00144349	2772	Yes*	0.106284	0.88
bananas	OR5H6	rs9853887	3	97983711	C	T	0.69	0.0283	0.0069	0.0102	4.3e-05	0.016	16.677	0.000103	161897	bananas	C	T	0.68968	0.133294	0.0727702	0.0531291	0.0671012	3.34961	0.00120735	2772	Yes	0.149732	0.94
bananas	OR5H6	rs9853906	3	97983942	G	A	0.69	0.0285	0.0069	0.0102	3.91e-05	0.0151	16.8389	0.000104	161897	bananas	G	A	0.689757	0.143214	0.07253	0.0570828	0.0484194	3.86692	0.00139355	2772	Yes*	0.116966	0.86
bananas	OR2F2	rs2240359	7	143632618	T	C	0.3	0.042	0.007	0.0149	2.13e-09	3.79e-06	35.7869	0.000221	161897	bananas	T	C	0.298915	0.140522	0.0737877	0.0560101	0.0569599	3.64559	0.0013139	2772	Yes	0.183768	0.38
bananas	OR2F2	rs61739648	7	143632717	A	G	0.02	0.0922	0.0232	0.0099	6.99e-05	0.0231	15.8674	9.8e-05	161897	bananas	A	G	0.020882	0.322119	0.249228	0.128392	0.196303	1.86777	0.000673587	2772	Yes	0.357911	0.44
bananas	OR2F2	rs13229174	7	143632833	G	A	0.21	0.0432	0.0079	0.0136	4.88e-08	6.62e-05	29.7943	0.000184	161897	bananas	G	A	0.197965	0.204267	0.0846967	0.0814175	0.0159415	5.84094	0.00210345	2772	Yes*	0.0579833	0.32
bananas	OR2F2	rs13235235	7	143633157	C	T	0.24	0.0398	0.0076	0.0131	1.37e-07	0.000163	27.689	0.000171	161897	bananas	C	T	0.227897	0.125756	0.08112	0.0501246	0.121196	2.45045	0.000883538	2772	Yes	0.292552	0.21
bananas	OR6B1	rs7787378	7	143701516	T	C	0.09	0.0524	0.011	0.0118	2.1e-06	0.00154	22.5067	0.000139	161897	bananas	T	C	0.096082	0.156858	0.120372	0.0625212	0.192645	1.88135	0.000678482	2772	Yes	0.385667	0.93
bananas	OR2A5	rs2961144	7	143747870	G	A	0.32	0.0334	0.0069	0.0121	1.17e-06	0.000979	23.6403	0.000146	161897	bananas	G	A	0.323093	0.0646902	0.0704575	0.0257845	0.358623	0.805471	0.000290594	2772	Yes	0.654416	0.83
bananas	OR2A5	rs6464573	7	143748098	T	G	0.32	0.0334	0.0069	0.0121	1.21e-06	0.000999	23.4753	0.000145	161876	bananas	T	G	0.322978	0.0647074	0.0704573	0.0257914	0.358494	0.80575	0.000290695	2772	Yes	0.65424	0.82
bananas	OR2A5	rs6464574	7	143748257	A	G	0.32	0.0321	0.0069	0.0115	3.83e-06	0.00251	21.3731	0.000132	161897	bananas	A	G	0.323129	0.0727291	0.0704252	0.0289887	0.301828	1.01824	0.000367326	2772	Yes	0.564902	0.89
bananas	OR2A25	rs6951485	7	143771536	A	G	0.53	0.0401	0.0065	0.0154	5.2e-10	1.13e-06	38.5404	0.000238	161897	bananas	A	G	0.531978	0.141891	0.0678057	0.0565554	0.0364754	4.41725	0.00159156	2772	Yes*	0.134697	0.25
bananas	OR2A25	rs2961135	7	143771937	C	G	0.51	0.0386	0.0064	0.0149	2.05e-09	3.71e-06	35.9489	0.000222	161897	bananas	C	G	0.509458	0.148822	0.0682607	0.059318	0.0293272	4.87835	0.00175741	2772	Yes*	0.109192	0.5
bananas	OR2A12	rs34947817	7	143792991	A	G	0.21	0.0399	0.0079	0.0125	4.5e-07	0.000473	25.4217	0.000157	161897	bananas	A	G	0.205034	0.131726	0.0824047	0.0525041	0.11004	2.49057	0.00089799	2772	Yes	0.267846	0.77
bananas	OR2A2	rs10230228	7	143806688	A	C	0.21	0.0397	0.0079	0.0125	4.96e-07	0.000511	25.2597	0.000156	161897	bananas	A	C	0.205765	0.133108	0.0822706	0.0530549	0.105792	2.54987	0.000919354	2772	Yes	0.259934	0.75
bananas	OR2A2	rs10252253	7	143807304	C	T	0.21	0.0398	0.0079	0.0126	4.44e-07	0.000468	25.4217	0.000157	161897	bananas	C	T	0.20563	0.130345	0.0822687	0.0519534	0.113222	2.44383	0.000881154	2772	Yes	0.274332	0.74
bananas	OR2A14	rs2961160	7	143826603	T	G	0.53	0.0417	0.0065	0.016	1.16e-10	3.07e-07	41.456	0.000256	161897	bananas	T	G	0.528758	0.13751	0.0670621	0.0548094	0.0404109	4.15155	0.00149597	2772	Yes*	0.156319	0.2
bananas	OR2A14	rs2961161	7	143826697	G	C	0.53	0.0408	0.0065	0.0157	2.46e-10	6.23e-07	39.9982	0.000247	161897	bananas	G	C	0.529163	0.134535	0.0670882	0.0536234	0.0450243	3.97323	0.00143181	2772	Yes*	0.165225	0.13
beef_steak	OR14J1	rs9257694	6	29274486	C	T	0.51	0.0574	0.0146	0.0162	8.09e-05	0.0257	14.799	9.2e-05	160845	steak	C	T	0.489831	0.00768213	0.0793732	0.00252739	0.922904	0.00885507	3.20255e-06	2766	Yes	0.54114	0.18
bell_pepper	OR14I1	rs55871516	1	248844959	C	T	0.12	0.0507	0.0123	0.0107	3.81e-05	0.0148	16.6261	0.000115	144559														0.24
bell_pepper	OR14I1	rs2000390	1	248845097	T	C	0.87	-0.0502	0.0122	-0.0107	4.05e-05	0.0154	16.4815	0.000114	144559														0.19
bell_pepper	OR14I1	rs41311583	1	248845356	T	G	0.12	0.0491	0.0125	0.0103	8.18e-05	0.0259	15.1694	0.000105	144456														0.19
bell_pepper	OR14I1	rs4509608	1	248845458	T	C	0.88	-0.0484	0.0124	-0.0102	9.09e-05	0.0277	15.0356	0.000104	144559														0.18
biscuits	OR2T4	rs57795102	1	248524974	G	A	0.01	0.1288	0.0345	0.0093	0.000186	0.0468	13.9208	8.6e-05	161857	biscuits	G	A	0.011181	0.34448	0.267362	0.173633	0.1977	1.85387	0.000668578	2772	Yes	0.424104	0.780001
biscuits	OR9G4	rs513873	11	56510623	G	A	0.32	-0.0314	0.0072	-0.0108	1.24e-05	0.00649	18.951	0.000117	161956	biscuits	G	A	0.321817	0.0468927	0.0567598	0.023636	0.408784	0.677853	0.000244564	2772		0.173384	0.0580003
bitterale	TAS2R1	rs2234233	5	9629529	A	G	0.17	-0.1056	0.0123	-0.0182	6.99e-18	4.01e-14	52.2984	0.000332	157474	ale/bitter	A	G	0.166095	-0.0479157	0.0912502	-0.0174063	0.599554	0.23253	8.38783e-05	2773	Yes	0.528149	0.41
black_olives	OR10A6	rs7933807	11	7949791	C	A	0.39	-0.0447	0.0109	-0.0103	4e-05	0.0153	16.8188	0.000106	158652	black_olives	C	A	0.387657	-0.0207538	0.0930662	-0.00616759	0.823551	0.0498782	1.80519e-05	2764	Yes	0.795822	0.24
black_olives	OR10A6	rs7928451	11	7949860	A	G	0.4	-0.0446	0.0109	-0.0103	4.15e-05	0.0157	16.6601	0.000105	158652	black_olives	A	G	0.386339	-0.0261565	0.0930403	-0.00777316	0.778631	0.0791287	2.86379e-05	2764	Yes	0.840578	0.27
black_olives	TAS2R19	rs10772420	12	11174276	A	G	0.53	-0.0479	0.0107	-0.0112	7.76e-06	0.00441	19.8339	0.000125	158652	black_olives	A	G	0.531236	0.00288519	0.08936	0.000857415	0.974245	0.00101124	3.65995e-07	2764		0.571801	0.34
black_olives	TAS2R31	rs10772423	12	11183217	T	C	0.51	-0.049	0.0107	-0.0115	4.53e-06	0.00286	20.9434	0.000132	158642	black_olives	T	C	0.516092	-0.011941	0.0894715	-0.0035486	0.893838	0.0173716	6.28718e-06	2764	Yes	0.680876	0.46
black_olives	TAS2R31	rs10845293	12	11183255	A	G	0.53	-0.0478	0.0107	-0.0112	7.89e-06	0.00446	19.8322	0.000125	158639	black_olives	A	G	0.53165	0.00467736	0.0894481	0.00139001	0.9583	0.00265744	9.61794e-07	2764		0.558718	0.36
black_olives	TAS2R31	rs10845295	12	11183832	A	G	0.51	-0.0485	0.0107	-0.0114	5.62e-06	0.0034	20.4686	0.000129	158652	black_olives	A	G	0.5176	-0.00623821	0.0900663	-0.00185386	0.944786	0.0047401	1.71556e-06	2764	Yes	0.637308	0.47
black_olives	TAS2R46	rs2708380	12	11214212	T	A	0.51	-0.0492	0.0107	-0.0115	4.19e-06	0.00268	21.0981	0.000133	158612	black_olives	T	A	0.448557	0.00619473	0.0976397	0.00184094	0.949417	0.00463051	1.6759e-06	2764		0.574167	0.450001
black_olives	TAS2R30	rs2599404	12	11286088	C	A	0.53	-0.0464	0.0107	-0.0109	1.45e-05	0.00737	18.723	0.000118	158652	black_olives	C	A	0.536134	0.0156476	0.0899161	0.00465014	0.861859	0.0297051	1.07509e-05	2764		0.495992	0.29
black_pepper	OR8D4	rs10790610	11	123777736	C	T	0.33	0.0295	0.0074	0.0099	7.01e-05	0.0231	15.8	9.8e-05	161210	black_pepper	C	T	0.334026	-0.033841	0.071719	-0.013413	0.637068	0.221547	8.00903e-05	2767		0.375912	0.48
blue_cheese	OR10A6	rs7933807	11	7949791	C	A	0.39	-0.0474	0.0106	-0.0111	7.35e-06	0.00422	19.6613	0.000123	159829	blue_cheese	C	A	0.387657	-0.109388	0.0874281	-0.0343964	0.210976	1.55838	0.000561871	2773	Yes	0.478694	0.24
blue_cheese	OR10A6	rs7928451	11	7949860	A	G	0.39	-0.0471	0.0106	-0.011	8.26e-06	0.00459	19.3415	0.000121	159829	blue_cheese	A	G	0.386339	-0.103913	0.0874065	-0.0326748	0.234602	1.40445	0.000506398	2773	Yes	0.518024	0.27
blue_cheese	OR5B12	rs117028468	11	58206714	T	C	0.02	0.1429	0.0359	0.0098	6.84e-05	0.0227	15.5048	9.7e-05	159829	blue_cheese	T	C	0.022205	0.112408	0.27056	0.0353461	0.677834	0.15044	5.42685e-05	2773	Yes	0.910755	0.64
bolognese_sauce	OR1S1	rs1966836	11	57982229	G	A	0.71	0.031	0.0078	0.0099	7.66e-05	0.0248	15.5689	9.7e-05	160490														0.11
broad_beans	TAS2R16	rs860170	7	122635024	T	C	0.68	-0.0797	0.0088	-0.0224	1.3e-19	7.72e-16	81.0293	0.000502	161333	broad_beans	T	C	0.688959	-0.09056	0.0785604	-0.0334575	0.249116	1.32521	0.000478704	2768	Yes	0.893732	0.93
broad_beans	OR52I1	rs146674516	11	4615905	C	T	0.02	0.1163	0.0313	0.0092	0.000203	0.0499	13.6908	8.5e-05	161055	broad_beans	C	T	0.018824	-0.190587	0.271798	-0.0704124	0.483233	0.505729	0.000182738	2768		0.262462	0.649999
broad_beans	OR52R1	rs2053116	11	4824878	C	A	0.33	-0.0395	0.0087	-0.0112	5.86e-06	0.00349	20.3304	0.000126	161333	broad_beans	C	A	0.330433	-0.00897606	0.078586	-0.00331621	0.909072	0.0134352	4.85548e-06	2768	Yes	0.694778	0.58
broad_beans	OR52R1	rs6578533	11	4825010	A	T	0.33	-0.0403	0.0087	-0.0114	3.95e-06	0.00256	20.9759	0.00013	161333	broad_beans	A	T	0.329441	-0.00733024	0.0786629	-0.00270816	0.925763	0.00894633	3.23321e-06	2768	Yes	0.679755	0.68
broad_beans	OR52R1	rs7941731	11	4825225	G	A	0.33	-0.0396	0.0087	-0.0112	5.77e-06	0.00345	20.3304	0.000126	161333	broad_beans	G	A	0.329485	-0.00733145	0.0786917	-0.00270861	0.925778	0.0089499	3.2345e-06	2768	Yes	0.679877	0.61
broad_beans	OR52R1	rs17327254	11	4825349	G	A	0.09	-0.0557	0.0141	-0.0098	7.43e-05	0.0243	15.4894	9.6e-05	161333	broad_beans	G	A	0.088198	0.113268	0.128024	0.0418468	0.376375	0.777837	0.000281033	2768		0.188775	0.49
broad_beans	OR51F2	rs35003053	11	4842866	G	A	0.14	-0.0446	0.0117	-0.0094	0.000142	0.0384	14.1985	8.8e-05	161333	broad_beans	G	A	0.139642	0.0069863	0.105472	0.00258109	0.947193	0.0044196	1.59725e-06	2768		0.624214	0.56
broad_beans	OR51S1	rs12361955	11	4869649	A	G	0.42	-0.0423	0.0083	-0.0125	3.87e-07	0.000419	25.3331	0.000157	161333	broad_beans	A	G	0.412691	0.0375867	0.0747534	0.0138864	0.615139	0.258103	9.32703e-05	2768		0.289985	0.36
broad_beans	OR51S1	rs11602499	11	4870261	C	G	0.42	-0.0424	0.0083	-0.0126	3.81e-07	0.000418	25.4871	0.000158	161286	broad_beans	C	G	0.412482	0.0449717	0.0747257	0.0166148	0.547341	0.36945	0.000133502	2768		0.247368	0.35
brussels_sprouts	OR14I1	rs55871516	1	248844959	C	T	0.12	-0.0507	0.0123	-0.0102	3.81e-05	0.0148	16.8402	0.000104	161909	brussels_sprouts	C	T	0.120531	-0.145599	0.122336	-0.0498374	0.234086	1.45776	0.000526181	2770	Yes	0.44166	0.24
brussels_sprouts	OR14I1	rs2000390	1	248845097	T	C	0.87	0.0492	0.0122	0.01	5.75e-05	0.0196	16.0305	9.9e-05	161909	brussels_sprouts	T	C	0.877161	0.164072	0.12091	0.0561607	0.174898	1.88192	0.000679178	2770	Yes	0.343686	0.19
brussels_sprouts	OR14I1	rs41311583	1	248845356	T	G	0.12	-0.0548	0.0124	-0.0109	1.05e-05	0.00567	19.2555	0.000119	161793	brussels_sprouts	T	G	0.116948	-0.137692	0.12408	-0.0471309	0.267224	1.27004	0.000458454	2770	Yes	0.507242	0.19
brussels_sprouts	OR14I1	rs4509608	1	248845458	T	C	0.88	0.0537	0.0124	0.0108	1.39e-05	0.00712	18.7835	0.000116	161909	brussels_sprouts	T	C	0.880582	0.152514	0.122603	0.0522043	0.213619	1.58683	0.000572741	2770	Yes	0.424034	0.18
burgers_meat	OR14J1	rs9257694	6	29274486	C	T	0.51	0.0527	0.0141	0.0149	0.000186	0.0467	12.7064	7.9e-05	160829	burgers	C	T	0.489831	-0.0511206	0.069459	-0.019153	0.461805	0.508047	0.000183509	2769		0.141817	0.18
burn_of_spicy_foods	OR4K17	rs8005245	14	20586042	C	G	0.41	-0.0408	0.0093	-0.0108	1.06e-05	0.00573	18.1421	0.000116	156380														0.19
butter_on_bread	OR2A14	rs2961161	7	143826697	G	C	0.53	-0.0296	0.0076	-0.0097	8.84e-05	0.0273	15.3715	9.5e-05	161791	butter_on_bread	G	C	0.529163	0.0444713	0.061538	0.0193378	0.469948	0.518379	0.000187308	2768		0.229735	0.13
butternut_squash	OR5AN1	rs7941190	11	59132798	C	G	0.68	0.0323	0.0086	0.0094	0.000162	0.0423	13.3089	8.8e-05	151225														0.004
butternut_squash	OR5A2	rs1453547	11	59189912	A	G	0.27	-0.0439	0.0089	-0.0122	8.75e-07	0.000819	22.687	0.00015	151225														0.000669993
butternut_squash	OR5A1	rs6591536	11	59211188	A	G	0.67	0.0387	0.0085	0.0114	4.67e-06	0.00295	19.6617	0.00013	151225														0.00299999
butternut_squash	OR4D6	rs1453544	11	59224608	G	A	0.27	-0.0451	0.0089	-0.0126	4.35e-07	0.000465	23.8972	0.000158	151225														0.000719996
butternut_squash	OR4D6	rs1453542	11	59224885	C	G	0.3	-0.0422	0.0087	-0.0121	1.1e-06	0.000954	22.2332	0.000147	151225														0.000690001
butternut_squash	OR4D6	rs1453541	11	59225221	C	T	0.32	-0.0382	0.0085	-0.0112	7.29e-06	0.0042	18.9054	0.000125	151225														0.00299999
cake	OR10G3	rs34162196	14	22038125	T	C	0.1	0.0465	0.0113	0.0102	3.89e-05	0.0151	16.8446	0.000104	161951	cake	T	C	0.102357	-0.0720507	0.0918227	-0.0350671	0.432713	0.625875	0.000226223	2767		0.198157	0.59
cake_icing	OR2W1	rs35771565	6	29012067	T	C	0.15	-0.0546	0.0146	-0.011	0.000188	0.0472	13.9239	8.6e-05	161893														0.88
cake_icing	OR2A25	rs6951485	7	143771536	A	G	0.53	-0.0397	0.0088	-0.0112	6.2e-06	0.00366	20.239	0.000125	161893														0.25
cake_icing	OR2A25	rs2961135	7	143771937	C	G	0.51	-0.0386	0.0088	-0.0109	1.03e-05	0.00559	19.4294	0.00012	161893														0.5
cake_icing	OR2A14	rs2961160	7	143826603	T	G	0.53	-0.04	0.0088	-0.0113	5.37e-06	0.0033	20.5629	0.000127	161893														0.2
cake_icing	OR2A14	rs2961161	7	143826697	G	C	0.53	-0.0396	0.0088	-0.0112	6.21e-06	0.00366	20.239	0.000125	161893														0.13
cake_icing	OR1S1	rs1966835	11	57982584	C	T	0.42	-0.0341	0.0088	-0.0096	0.000114	0.0324	14.8954	9.2e-05	161893														0.23
cake_icing	OR1S1	rs1966834	11	57982620	G	A	0.42	-0.0343	0.0088	-0.0096	0.000108	0.0315	14.8954	9.2e-05	161893														0.21
cake_icing	OR1S1	rs1993088	11	57982763	G	A	0.42	-0.0342	0.0088	-0.0096	0.000112	0.0321	14.8794	9.2e-05	161719														0.25
cake_icing	OR1S1	rs2867400	11	57982832	A	T	0.42	-0.034	0.0088	-0.0095	0.000118	0.0336	14.7335	9.1e-05	161893														NA
cake_icing	OR1S1	rs2903566	11	57982896	T	G	0.42	-0.0344	0.0088	-0.0096	9.9e-05	0.0294	15.0574	9.3e-05	161893														0.2
capers	OR2W1	rs35771565	6	29012067	T	C	0.15	0.0597	0.0159	0.0117	0.000173	0.0443	13.8919	9.7e-05	143203	capers	T	C	0.155515	-0.0950429	0.101923	-0.0336073	0.351161	0.824054	0.000297511	2770		0.13284	0.88
capers	OR2J3	rs3749977	6	29080344	A	G	0.22	-0.0744	0.0156	-0.0171	1.74e-06	0.00134	22.6295	0.000158	143203	capers	A	G	0.226442	-0.155561	0.0905686	-0.0550067	0.085981	2.9467	0.00106304	2770	Yes	0.374823	0.66
cauliflower	OR51I2	rs12577167	11	5475118	G	A	0.12	0.0378	0.0092	0.0101	3.9e-05	0.0151	16.5179	0.000102	161925														0.75
cheesecake	OR2J2	rs41270628	6	29142317	T	C	0.01	-0.1407	0.0371	-0.0095	0.000149	0.0397	14.2275	8.8e-05	161663														0.630001
cheesecake	OR8K3	rs960193	11	56086147	G	T	0.66	0.0328	0.0082	0.0099	6.63e-05	0.0221	15.8444	9.8e-05	161663														0.38
cheesecake	OR8K1	rs1905055	11	56113516	C	T	0.66	0.033	0.0082	0.01	5.89e-05	0.0201	16.0061	9.9e-05	161663														0.37
cheesecake	OR8J1	rs10896290	11	56128081	G	A	0.34	-0.0331	0.0082	-0.01	5.57e-05	0.0192	16.1678	0.0001	161663														0.39
cheesecake	OR5R1	rs7930678	11	56185159	G	A	0.27	-0.0396	0.0088	-0.0112	6.39e-06	0.00372	20.2102	0.000125	161662														0.82
cheesecake	OR5R1	rs7933772	11	56185327	C	T	0.27	-0.0391	0.0088	-0.0111	8.14e-06	0.00455	19.7252	0.000122	161663														0.82
cheesecake	OR5R1	rs7931261	11	56185689	G	A	0.27	-0.0395	0.0088	-0.0112	6.43e-06	0.00373	20.2103	0.000125	161663														0.83
cherries	OR2J3	rs3749977	6	29080344	A	G	0.22	-0.0405	0.0104	-0.0129	9.89e-05	0.0294	14.4013	8.9e-05	161799	cherries	A	G	0.226442	-0.0707994	0.0858977	-0.026428	0.409881	0.679877	0.000245383	2771	Yes	0.730544	0.66
cherries	OR2J2	rs3116855	6	29141632	C	T	0.49	0.0474	0.0122	0.0181	9.81e-05	0.0293	14.3986	8.9e-05	161769	cherries	C	T	0.489831	0.0776472	0.0708347	0.0289842	0.273098	1.16684	0.000421063	2771	Yes	0.669831	0.11
cherries	OR2F2	rs2240359	7	143632618	T	C	0.3	0.053	0.0069	0.0185	1.89e-14	7.24e-11	55.5158	0.000343	161799	cherries	T	C	0.298915	0.12279	0.0785495	0.0458351	0.118116	2.44818	0.000883038	2771	Yes	0.376116	0.38
cherries	OR2F2	rs13229174	7	143632833	G	A	0.21	0.0487	0.0078	0.0151	4.6e-10	1.03e-06	36.7365	0.000227	161799	cherries	G	A	0.197965	0.126188	0.0902006	0.0471035	0.161934	1.95857	0.000706566	2771	Yes	0.393906	0.32
cherries	OR2F2	rs13235235	7	143633157	C	T	0.24	0.0464	0.0074	0.0151	4.66e-10	1.03e-06	36.7365	0.000227	161799	cherries	C	T	0.227897	0.100839	0.0863491	0.0376412	0.242987	1.38581	0.000500041	2771	Yes	0.526887	0.21
cherries	OR6B1	rs7787378	7	143701516	T	C	0.09	0.0593	0.0109	0.0132	5.02e-08	6.75e-05	28.1578	0.000174	161799	cherries	T	C	0.096082	0.243063	0.128053	0.0907305	0.0577817	3.97784	0.00143398	2771	Yes	0.152082	0.93
cherries	OR2A5	rs2961144	7	143747870	G	A	0.32	0.0318	0.0068	0.0114	2.74e-06	0.00191	20.8746	0.000129	161799	cherries	G	A	0.323093	-0.0487831	0.0749877	-0.0182098	0.515392	0.402971	0.000145456	2771		0.283324	0.83
cherries	OR2A5	rs6464573	7	143748098	T	G	0.32	0.0317	0.0068	0.0113	3e-06	0.00205	20.7101	0.000128	161778	cherries	T	G	0.322978	-0.048766	0.0749876	-0.0182034	0.515539	0.402613	0.000145327	2771		0.283425	0.82
cherries	OR2A5	rs6464574	7	143748257	A	G	0.32	0.0328	0.0068	0.0116	1.68e-06	0.00131	21.6838	0.000134	161799	cherries	A	G	0.323129	-0.0367944	0.0749588	-0.0137346	0.623564	0.229243	8.27524e-05	2771		0.353773	0.89
cherries	OR2A25	rs6951485	7	143771536	A	G	0.53	0.0544	0.0064	0.0207	1.17e-17	6.48e-14	69.4411	0.000429	161799	cherries	A	G	0.531978	0.0547234	0.0722053	0.0204272	0.448584	0.577313	0.000208373	2771	Yes	0.992038	0.25
cherries	OR2A25	rs61731397	7	143771557	C	T	0.05	0.0613	0.0147	0.0101	3.02e-05	0.0123	16.4722	0.000102	161477	cherries	C	T	0.063546	0.188732	0.157487	0.0704501	0.230864	1.64187	0.000592381	2771	Yes	0.419348	0.83
cherries	OR2A25	rs2961135	7	143771937	C	G	0.51	0.0531	0.0063	0.0203	5.69e-17	2.8e-13	66.3644	0.00041	161799	cherries	C	G	0.509458	0.021449	0.0727011	0.0080065	0.767993	0.0890077	3.21317e-05	2771	Yes	0.665478	0.5
cherries	OR2A12	rs34947817	7	143792991	A	G	0.21	0.0483	0.0078	0.015	5.71e-10	1.19e-06	36.4127	0.000225	161799	cherries	A	G	0.205034	0.0410142	0.0877347	0.0153098	0.640193	0.212271	7.66263e-05	2771	Yes	0.936785	0.77
cherries	OR2A2	rs10230228	7	143806688	A	C	0.21	0.0489	0.0078	0.0152	3.18e-10	7.6e-07	37.5458	0.000232	161799	cherries	A	C	0.205765	0.0328749	0.0875941	0.0122716	0.707459	0.136737	4.93611e-05	2771	Yes	0.854513	0.75
cherries	OR2A2	rs10252253	7	143807304	C	T	0.21	0.049	0.0078	0.0153	2.97e-10	7.21e-07	37.5458	0.000232	161799	cherries	C	T	0.20563	0.0297498	0.0875906	0.011105	0.734149	0.111921	4.04029e-05	2771	Yes	0.826721	0.74
cherries	OR2A14	rs2961160	7	143826603	T	G	0.53	0.0522	0.0064	0.0198	2.54e-16	1.12e-12	63.6116	0.000393	161799	cherries	T	G	0.528758	0.0527901	0.0714115	0.0197055	0.459826	0.537657	0.000194062	2771	Yes	0.991208	0.2
cherries	OR2A14	rs2961161	7	143826697	G	C	0.53	0.0533	0.0064	0.0203	5.59e-17	2.8e-13	66.5263	0.000411	161799	cherries	G	C	0.529163	0.0471871	0.0714385	0.017614	0.508971	0.429525	0.000155039	2771	Yes	0.935406	0.13
cherries	OR10G3	rs34162196	14	22038125	T	C	0.1	-0.0612	0.0105	-0.0141	6.35e-09	1.09e-05	32.0423	0.000198	161799	cherries	T	C	0.102357	-0.145157	0.119183	-0.0541843	0.223354	1.4995	0.000541044	2771	Yes	0.481812	0.59
chilli_pepper	OR4K17	rs8005245	14	20586042	C	G	0.41	-0.0495	0.0091	-0.0132	5.13e-08	6.83e-05	27.6677	0.000173	159902	chilli_peppers	C	G	0.420323	0.0474188	0.0759211	0.0169585	0.532298	0.387915	0.000140022	2771		0.20265	0.19
coffee_without_sugar	TAS2R9	rs3741845	12	10962115	G	A	0.6	-0.0462	0.0104	-0.0111	9.34e-06	0.00514	19.5993	0.000122	160631	coffee_without_sugar	G	A	0.598816	-0.158367	0.0880695	-0.0491992	0.0722532	3.22784	0.00116477	2769	Yes	0.205125	0.6
coffee_without_sugar	TAS2R13	rs1015443	12	11061122	C	T	0.57	-0.0441	0.0103	-0.0107	1.89e-05	0.00906	18.3139	0.000114	160631	coffee_without_sugar	C	T	0.562612	-0.15375	0.0865532	-0.0477646	0.0757842	3.11626	0.00112455	2769	Yes	0.207986	0.31
coffee_without_sugar	TAS2R46	rs2708381	12	11214145	T	C	0.24	0.0496	0.012	0.0103	3.5e-05	0.0138	17.1892	0.000107	160631	coffee_without_sugar	T	C	0.241486	0.207583	0.10187	0.0644888	0.0416734	4.23001	0.00152585	2769	Yes*	0.12447	0.31
coffee_without_sugar	TAS2R20	rs7135018	12	11150240	C	T	0.24	0.0496	0.012	0.0103	3.41e-05	0.0135	17.1873	0.000107	160613	coffee_without_sugar	C	T	0.241272	0.20579	0.101602	0.0639317	0.0429172	4.15463	0.0014987	2769	Yes*	0.127821	0.35
coffee_without_sugar	TAS2R42	rs5020531	12	11338957	G	A	0.59	-0.0436	0.0104	-0.0105	2.73e-05	0.0116	17.5106	0.000109	160631	coffee_without_sugar	G	A	0.589889	-0.202132	0.0893372	-0.0627952	0.0237399	5.29922	0.0019108	2769	Yes*	0.0787161	0.54
coffee_without_sugar	TAS2R42	rs35969491	12	11339020	A	T	0.59	-0.0436	0.0104	-0.0105	2.8e-05	0.0117	17.5106	0.000109	160631	coffee_without_sugar	A	T	0.589888	-0.20215	0.0893396	-0.0628008	0.023731	5.30017	0.00191114	2769	Yes*	0.07869	0.56
coffee_with_sugar	TAS2R20	rs7135018	12	11150240	C	T	0.24	-0.0573	0.0113	-0.0125	3.87e-07	0.000419	25.2161	0.000157	160588	coffee_with_sugar	C	T	0.241272	-0.0905485	0.098096	-0.0293984	0.356057	0.876775	0.000316425	2771	Yes	0.734045	0.35
coffee_with_sugar	TAS2R19	rs10772420	12	11174276	A	G	0.53	-0.0441	0.0097	-0.0113	5e-06	0.00312	20.3994	0.000127	160606	coffee_with_sugar	A	G	0.531236	-0.017898	0.0815811	-0.00581094	0.826364	0.0465858	1.68177e-05	2771	Yes	0.750702	0.34
coffee_with_sugar	TAS2R31	rs10772423	12	11183217	T	C	0.51	-0.0452	0.0097	-0.0116	2.8e-06	0.00194	21.5226	0.000134	160596	coffee_with_sugar	T	C	0.516092	-0.000969631	0.0816776	-0.00031481	0.990529	0.000137119	4.95015e-08	2771	Yes	0.592433	0.46
coffee_with_sugar	TAS2R31	rs10845293	12	11183255	A	G	0.53	-0.0438	0.0097	-0.0112	5.9e-06	0.0035	20.0765	0.000125	160593	coffee_with_sugar	A	G	0.53165	-0.0184651	0.0816613	-0.00599508	0.821126	0.0495796	1.78984e-05	2771	Yes	0.756173	0.36
coffee_with_sugar	TAS2R31	rs10845295	12	11183832	A	G	0.51	-0.0449	0.0097	-0.0115	3.35e-06	0.00227	21.042	0.000131	160606	coffee_with_sugar	A	G	0.5176	-0.00225044	0.0822196	-0.00073065	0.978166	0.000738468	2.66595e-07	2771	Yes	0.605601	0.47
coffee_with_sugar	TAS2R46	rs2708381	12	11214145	T	C	0.24	-0.0575	0.0113	-0.0126	3.54e-07	0.000391	25.3796	0.000158	160606	coffee_with_sugar	T	C	0.241486	-0.0911816	0.0983557	-0.0296039	0.353977	0.88962	0.000321059	2771	Yes	0.737505	0.31
coffee_with_sugar	TAS2R46	rs2708380	12	11214212	T	A	0.51	-0.0461	0.0097	-0.0118	1.76e-06	0.00134	22.3215	0.000139	160565	coffee_with_sugar	T	A	0.448557	-0.0316219	0.0891518	-0.0102667	0.722843	0.144448	5.21446e-05	2771	Yes	0.872621	0.450001
coffee_with_sugar	TAS2R30	rs2599404	12	11286088	C	A	0.53	-0.0445	0.0097	-0.0114	4.21e-06	0.00269	20.7207	0.000129	160606	coffee_with_sugar	C	A	0.536134	-0.0220486	0.0820879	-0.00715852	0.78826	0.0706048	2.54884e-05	2771	Yes	0.781271	0.29
coffee_with_sugar	TAS2R42	rs1669412	12	11338669	T	C	0.25	-0.0505	0.0111	-0.0112	5.69e-06	0.00341	20.0781	0.000125	160606	coffee_with_sugar	T	C	0.248947	-0.0982375	0.0989115	-0.0318948	0.320706	1.05413	0.000380406	2771	Yes	0.635076	0.29
coffee_with_sugar	TAS2R42	rs1451772	12	11338750	C	T	0.25	-0.0507	0.0111	-0.0113	5.13e-06	0.00319	20.2388	0.000126	160606	coffee_with_sugar	C	T	0.24895	-0.0982668	0.0989141	-0.0319043	0.320575	1.05476	0.000380636	2771	Yes	0.634875	0.31
coriander	OR2H2	rs3129034	6	29555809	T	C	0.62	-0.0365	0.0098	-0.0112	0.000189	0.0472	13.7885	8.8e-05	156675														0.08
coriander	OR10A6	rs4758258	11	7949350	G	A	0.79	0.0448	0.0097	0.0116	3.75e-06	0.0025	21.1538	0.000135	156675														0.12
coriander	OR10A6	rs7933807	11	7949791	C	A	0.39	-0.0678	0.0081	-0.021	6.38e-17	3.05e-13	68.9669	0.00044	156675														0.24
coriander	OR10A6	rs7928451	11	7949860	A	G	0.4	-0.0675	0.0081	-0.0209	7.82e-17	3.64e-13	68.4965	0.000437	156675														0.27
cream	OR5D14	rs297055	11	55563900	C	T	0.27	-0.0354	0.0091	-0.0097	9.33e-05	0.0283	15.2171	9.4e-05	161870	whipped_cream	C	T	0.269926	-0.0455795	0.0794787	-0.0170725	0.566366	0.317758	0.000114742	2770	Yes	0.894789	0.0420001
cream	OR5M11	rs628524	11	56310222	T	C	0.74	0.0354	0.0092	0.0096	0.000113	0.0323	14.8933	9.2e-05	161870	whipped_cream	T	C	0.743854	0.0842934	0.0813432	0.0315733	0.300168	1.05105	0.000379434	2770	Yes	0.547072	0.0329997
cream	OR5AR1	rs11228710	11	56431216	T	C	0.69	0.0363	0.0086	0.0104	2.68e-05	0.0116	17.5857	0.000109	161320	whipped_cream	T	C	0.687191	0.0566595	0.0764949	0.0212226	0.458941	0.535652	0.000193408	2770	Yes	0.788402	0.0280001
cream	OR9G9	rs11228732	11	56468155	G	T	0.31	-0.0345	0.0086	-0.0099	6.5e-05	0.0218	15.8647	9.8e-05	161870	whipped_cream	G	T	0.265158	-0.0964735	0.0848247	-0.0361355	0.2555	1.40809	0.000508263	2770	Yes	0.4709	0.0329997
cucumber	OR2T4	rs28655275	1	248525193	T	C	0.15	0.0402	0.0106	0.0093	0.000147	0.0393	13.873	8.6e-05	161301														0.8
cucumber	OR2T6	rs954475	1	248551636	G	T	0.15	0.0396	0.0106	0.0091	0.00019	0.0474	13.4415	8.3e-05	161933														0.61
curry	OR8G1	rs2512168	11	124135009	A	G	0.54	0.0357	0.0079	0.0111	5.62e-06	0.0034	19.7253	0.000122	161664	curry	A	G	0.495139	0.00378084	0.0677115	0.00158754	0.955475	0.00348631	1.26041e-06	2767	Yes	0.636481	0.15
curry	OR8G1	rs2512167	11	124135438	A	G	0.54	0.0355	0.0079	0.011	6.33e-06	0.00371	19.5638	0.000121	161666	curry	A	G	0.542995	0.00490666	0.064434	0.00206026	0.939305	0.0058288	2.1073e-06	2767	Yes	0.631957	0.15
curry	OR8B2	rs503220	11	124252422	A	G	0.32	-0.0315	0.0084	-0.0091	0.000191	0.0476	13.4045	8.3e-05	161488														0.3
dark_chocolate	OR2F2	rs2240359	7	143632618	T	C	0.3	-0.0364	0.0089	-0.0101	4.64e-05	0.017	16.5134	0.000102	161881	dark_chocolate	T	C	0.298915	0.0917576	0.0828023	0.032602	0.267893	1.23409	0.000445161	2772		0.125008	0.38
dark_chocolate	OR2F2	rs13229174	7	143632833	G	A	0.21	-0.0612	0.0101	-0.0151	1.25e-09	2.42e-06	36.5932	0.000226	161881	dark_chocolate	G	A	0.197965	0.0601992	0.0950829	0.0213891	0.526706	0.402325	0.00014517	2772		0.204963	0.32
dark_chocolate	OR2F2	rs13235235	7	143633157	C	T	0.24	-0.0487	0.0096	-0.0126	3.97e-07	0.000427	25.5811	0.000158	161881	dark_chocolate	C	T	0.227897	0.0303906	0.0910159	0.010798	0.738477	0.113622	4.10022e-05	2772		0.38569	0.21
dark_chocolate	OR2A5	rs2961144	7	143747870	G	A	0.32	-0.0333	0.0087	-0.0094	0.000139	0.0378	14.4086	8.9e-05	161881	dark_chocolate	G	A	0.323093	0.0275794	0.0790257	0.00979912	0.727122	0.116304	4.19702e-05	2772		0.446075	0.83
dark_chocolate	OR2A5	rs6464573	7	143748098	T	G	0.32	-0.0334	0.0087	-0.0095	0.000137	0.0375	14.4067	8.9e-05	161860	dark_chocolate	T	G	0.322978	0.0275939	0.0790256	0.00980426	0.726984	0.116405	4.20065e-05	2772		0.445966	0.82
dark_chocolate	OR2A5	rs6464574	7	143748257	A	G	0.32	-0.0334	0.0088	-0.0094	0.000155	0.0409	14.2467	8.8e-05	161881	dark_chocolate	A	G	0.323129	0.0321372	0.0789922	0.0114185	0.684157	0.157933	5.69918e-05	2772		0.412482	0.89
dark_chocolate	OR2A25	rs6951485	7	143771536	A	G	0.53	-0.04	0.0082	-0.0121	1.06e-06	0.000934	23.6379	0.000146	161881	dark_chocolate	A	G	0.531978	0.0275328	0.0761348	0.00978258	0.717654	0.131957	4.76184e-05	2772		0.377822	0.25
dark_chocolate	OR2A25	rs2961135	7	143771937	C	G	0.51	-0.0463	0.0082	-0.014	1.53e-08	2.46e-05	31.7347	0.000196	161881	dark_chocolate	C	G	0.509458	0.0325457	0.0766481	0.0115637	0.671153	0.185077	6.67861e-05	2772		0.30823	0.5
dark_chocolate	OR2A12	rs34947817	7	143792991	A	G	0.21	-0.0605	0.01	-0.015	1.64e-09	3.08e-06	36.1073	0.000223	161881	dark_chocolate	A	G	0.205034	0.10423	0.0924408	0.0370336	0.259615	1.23853	0.00044676	2772		0.0755606	0.77
dark_chocolate	OR2A2	rs10230228	7	143806688	A	C	0.21	-0.0609	0.01	-0.0151	1.27e-09	2.42e-06	36.5932	0.000226	161881	dark_chocolate	A	C	0.205765	0.113002	0.0922876	0.0401502	0.220886	1.45973	0.000526511	2772		0.0608671	0.75
dark_chocolate	OR2A2	rs10252253	7	143807304	C	T	0.21	-0.0612	0.01	-0.0151	1.02e-09	2.02e-06	37.079	0.000229	161881	dark_chocolate	C	T	0.20563	0.110244	0.0922849	0.0391705	0.232343	1.38863	0.00050088	2772		0.0650663	0.74
dark_chocolate	OR2A14	rs2961160	7	143826603	T	G	0.53	-0.0435	0.0082	-0.0131	1.26e-07	0.000152	27.6862	0.000171	161881	dark_chocolate	T	G	0.528758	0.0275786	0.0752959	0.00979883	0.714192	0.1325	4.78145e-05	2772		0.344637	0.2
dark_chocolate	OR2A14	rs2961161	7	143826697	G	C	0.53	-0.0423	0.0082	-0.0128	2.48e-07	0.000283	26.3907	0.000163	161881	dark_chocolate	G	C	0.529163	0.0240268	0.0753234	0.00853688	0.749764	0.100558	3.62883e-05	2772		0.38352	0.13
dark_chocolate	OR10A6	rs7933807	11	7949791	C	A	0.39	-0.0391	0.0084	-0.0116	2.97e-06	0.00204	21.6948	0.000134	161881	dark_chocolate	C	A	0.387657	-0.105034	0.0777092	-0.0373191	0.176606	1.83206	0.000660719	2772	Yes	0.398202	0.24
dark_chocolate	OR10A6	rs7928451	11	7949860	A	G	0.4	-0.0395	0.0083	-0.0117	2.21e-06	0.00162	22.3425	0.000138	161881	dark_chocolate	A	G	0.386339	-0.110289	0.0776853	-0.0391864	0.15581	2.01757	0.000727572	2772	Yes	0.368295	0.27
dark_chocolate	TAS2R9	rs3741845	12	10962115	G	A	0.6	0.0499	0.0084	0.0148	2.29e-09	4.03e-06	35.4595	0.000219	161881	dark_chocolate	G	A	0.598816	-0.0517127	0.0777073	-0.0183738	0.505798	0.449214	0.000162086	2772		0.193142	0.6
dark_chocolate	TAS2R13	rs1015443	12	11061122	C	T	0.57	0.0495	0.0083	0.0149	1.98e-09	3.63e-06	35.7834	0.000221	161881	dark_chocolate	C	T	0.562612	0.0327921	0.0763356	0.0116512	0.667536	0.18501	6.67619e-05	2772	Yes	0.822677	0.31
dark_chocolate	TAS2R50	rs1376251	12	11138852	T	C	0.31	0.0378	0.0089	0.0106	2.01e-05	0.00955	18.1326	0.000112	161881	dark_chocolate	T	C	0.302718	0.087613	0.0798601	0.0311294	0.272702	1.13322	0.000408788	2772	Yes	0.536953	0.68
dark_chocolate	TAS2R20	rs10845279	12	11149711	A	C	0.32	0.033	0.0088	0.0094	0.000165	0.0429	14.0848	8.7e-05	161881	dark_chocolate	A	C	0.318332	0.0504287	0.078908	0.0179176	0.522823	0.385852	0.000139227	2772	Yes	0.826251	0.709999
dark_chocolate	TAS2R20	rs10845280	12	11149720	G	A	0.32	0.0339	0.0088	0.0096	0.00011	0.032	14.8943	9.2e-05	161881	dark_chocolate	G	A	0.318332	0.0504287	0.078908	0.0179176	0.522823	0.385852	0.000139227	2772	Yes	0.836074	0.79
dark_chocolate	TAS2R20	rs10845281	12	11149769	C	T	0.32	0.0335	0.0088	0.0095	0.000131	0.0363	14.5705	9e-05	161881	dark_chocolate	C	T	0.318332	0.0504469	0.0789079	0.0179241	0.522672	0.38613	0.000139327	2772	Yes	0.835895	0.780001
dark_chocolate	TAS2R20	rs12226919	12	11150033	T	G	0.32	0.035	0.0088	0.0099	6.46e-05	0.0217	15.8658	9.8e-05	161881	dark_chocolate	T	G	0.318281	0.0519089	0.0788961	0.0184436	0.510631	0.408804	0.000147508	2772	Yes	0.831329	0.760001
dark_chocolate	TAS2R20	rs12226920	12	11150046	T	G	0.32	0.0337	0.0088	0.0096	0.000119	0.0337	14.7324	9.1e-05	161881	dark_chocolate	T	G	0.318309	0.0519089	0.0788961	0.0184436	0.510631	0.408823	0.000147514	2772	Yes	0.821517	0.780001
dark_chocolate	TAS2R20	rs7135018	12	11150240	C	T	0.24	-0.061	0.0096	-0.0158	2.01e-10	5.25e-07	40.1517	0.000248	161863	dark_chocolate	C	T	0.241272	-0.0186957	0.0897025	-0.00664269	0.834917	0.0447337	1.61433e-05	2772	Yes	0.63912	0.35
dark_chocolate	TAS2R46	rs2708381	12	11214145	T	C	0.24	-0.06	0.0096	-0.0155	3.83e-10	8.79e-07	39.0225	0.000241	161881	dark_chocolate	T	C	0.241486	-0.0196671	0.0899396	-0.00698783	0.826923	0.049533	1.78752e-05	2772	Yes	0.655661	0.31
dark_chocolate	TAS2R42	rs1669412	12	11338669	T	C	0.25	-0.0594	0.0095	-0.0156	3.34e-10	7.87e-07	39.1844	0.000242	161881	dark_chocolate	T	C	0.248947	-0.0450522	0.0904434	-0.0160073	0.618435	0.26534	9.57467e-05	2772	Yes	0.878105	0.29
dark_chocolate	TAS2R42	rs1451772	12	11338750	C	T	0.25	-0.059	0.0095	-0.0154	4.56e-10	1.03e-06	38.5366	0.000238	161881	dark_chocolate	C	T	0.24895	-0.0450492	0.0904458	-0.0160063	0.618468	0.265306	9.57348e-05	2772	Yes	0.878082	0.31
dark_chocolate	TAS2R42	rs5020531	12	11338957	G	A	0.59	0.0481	0.0083	0.0143	7.26e-09	1.21e-05	33.1922	0.000205	161881	dark_chocolate	G	A	0.589889	0.0084094	0.0788156	0.00298791	0.915037	0.0119606	4.31635e-06	2772	Yes	0.617387	0.54
dark_chocolate	TAS2R42	rs35969491	12	11339020	A	T	0.59	0.0471	0.0083	0.014	1.62e-08	2.58e-05	31.7347	0.000196	161881	dark_chocolate	A	T	0.589888	0.00838368	0.0788177	0.00297877	0.915298	0.0118876	4.28999e-06	2772	Yes	0.626081	0.56
dark_chocolate	OR10G3	rs34162196	14	22038125	T	C	0.1	0.0544	0.0136	0.0099	6.16e-05	0.0208	16.0277	9.9e-05	161881	dark_chocolate	T	C	0.102357	0.133832	0.125611	0.0475512	0.286768	1.15099	0.000415198	2772	Yes	0.52748	0.59
dried_fruit	OR4K17	rs8005245	14	20586042	C	G	0.41	-0.0398	0.0067	-0.0146	3.16e-09	5.5e-06	34.605	0.000214	161672	dried_fruit	C	G	0.420323	-0.0171929	0.0699634	-0.00678682	0.805901	0.0620592	2.24197e-05	2769	Yes	0.745558	0.19
dried_fruit	OR10G3	rs34162196	14	22038125	T	C	0.1	-0.0656	0.011	-0.0148	2.1e-09	3.76e-06	35.4137	0.000219	161672	dried_fruit	T	C	0.102357	-0.0652127	0.113124	-0.0257424	0.564343	0.336719	0.000121632	2769	Yes	0.994473	0.59
dried_fruit	OR10G3	rs17792778	14	22038659	C	T	0.65	-0.0286	0.0069	-0.0103	3.32e-05	0.0133	16.9772	0.000105	161672	dried_fruit	C	T	0.650258	0.0129516	0.0713127	0.00511257	0.855897	0.0328711	1.18753e-05	2769		0.558183	0.28
fatty_foods	OR2B3	rs77885578	6	29054914	A	T	0.02	0.1232	0.0317	0.0097	0.000103	0.0304	14.0865	8.7e-05	161901														0.0549997
fresh_tomatoes	OR56B1	rs62621167	11	5758386	T	C	0.05	0.0535	0.0134	0.0099	6.78e-05	0.0225	15.5779	9.7e-05	160582	tomatoes	T	C	0.056207	0.183221	0.168524	0.0722715	0.277038	1.54156	0.000556212	2771	Yes	0.444648	0.79
fruit	OR2F2	rs2240359	7	143632618	T	C	0.3	0.0273	0.0044	0.0151	6.15e-10	1.26e-06	36.9107	0.000228	161853														0.38
fruit	OR2F2	rs13229174	7	143632833	G	A	0.21	0.0254	0.005	0.0125	3.28e-07	0.000366	25.0909	0.000155	161853														0.32
fruit	OR2F2	rs13235235	7	143633157	C	T	0.24	0.0211	0.0047	0.0108	8.96e-06	0.00494	18.9389	0.000117	161853														0.21
fruit	OR2F1	rs2072164	7	143657427	T	C	0.06	0.0324	0.0085	0.0093	0.000135	0.037	14.0823	8.7e-05	161853														0.73
fruit	OR6B1	rs7787378	7	143701516	T	C	0.09	0.0368	0.0069	0.013	1.1e-07	0.000135	27.1957	0.000168	161853														NA
fruit	OR2A25	rs6951485	7	143771536	A	G	0.53	0.0254	0.0041	0.0153	3.58e-10	8.32e-07	37.8822	0.000234	161853														0.25
fruit	OR2A25	rs61731397	7	143771557	C	T	0.05	0.0462	0.0094	0.0121	7.99e-07	0.000773	23.4252	0.000145	161531														0.83
fruit	OR2A25	rs2961135	7	143771937	C	G	0.51	0.0246	0.004	0.0148	1.24e-09	2.42e-06	35.6153	0.00022	161853														0.5
fruit	OR2A12	rs34947817	7	143792991	A	G	0.21	0.0214	0.005	0.0105	1.63e-05	0.00802	17.9676	0.000111	161853														0.77
fruit	OR2A2	rs10230228	7	143806688	A	C	0.21	0.0222	0.005	0.0109	7.71e-06	0.0044	19.2627	0.000119	161853														0.75
fruit	OR2A2	rs10252253	7	143807304	C	T	0.21	0.0222	0.005	0.0109	7.54e-06	0.00431	19.2627	0.000119	161853														0.74
fruit	OR2A14	rs2961160	7	143826603	T	G	0.53	0.0235	0.0041	0.0141	7.23e-09	1.21e-05	32.215	0.000199	161853														0.2
fruit	OR2A14	rs2961161	7	143826697	G	C	0.53	0.023	0.0041	0.0139	1.29e-08	2.12e-05	31.2435	0.000193	161853														0.13
fruit	OR10G3	rs34162196	14	22038125	T	C	0.1	-0.0376	0.0067	-0.0137	2.09e-08	3.21e-05	30.272	0.000187	161853														0.59
fruit	OR10G3	rs17792778	14	22038659	C	T	0.65	-0.0161	0.0042	-0.0093	0.000139	0.0379	13.9205	8.6e-05	161853														0.28
garlic	OR14I1	rs55871516	1	248844959	C	T	0.12	-0.0534	0.0112	-0.0117	2.06e-06	0.00152	22.0078	0.000136	161801	garlic	C	T	0.120531	0.0924958	0.0855616	0.0452219	0.279772	1.20151	0.000433571	2771		0.0917773	0.24
garlic	OR14I1	rs2000390	1	248845097	T	C	0.87	0.0524	0.0112	0.0115	2.7e-06	0.0019	21.5223	0.000133	161801	garlic	T	C	0.877161	-0.0990625	0.0845691	-0.0484324	0.241548	1.40098	0.000505512	2771		0.0765941	0.19
garlic	OR14I1	rs41311583	1	248845356	T	G	0.12	-0.0524	0.0114	-0.0113	3.98e-06	0.00256	20.6982	0.000128	161685	garlic	T	G	0.116948	0.0738732	0.0867835	0.0361172	0.394713	0.746529	0.000269433	2771		0.150413	0.19
garlic	OR14I1	rs4509608	1	248845458	T	C	0.88	0.0534	0.0113	0.0116	2.24e-06	0.00164	21.8459	0.000135	161801	garlic	T	C	0.880582	-0.0834941	0.0857534	-0.0408209	0.330314	0.971137	0.000350468	2771		0.114551	0.18
garlic	OR4K1	rs34394400	14	20404735	T	C	0.31	-0.0367	0.0098	-0.011	0.000186	0.0467	13.6261	0.00012	113538	garlic	T	C	0.317392	0.0498213	0.069897	0.024358	0.476042	0.712338	0.000257096	2771		0.21866	0.87
garlic	OR4K13	rs17277025	14	20502044	T	G	0.09	-0.0619	0.0129	-0.0118	1.74e-06	0.00134	22.395	0.000139	161094	garlic	T	G	0.091366	-0.0543111	0.0947414	-0.0265531	0.566518	0.324324	0.000117071	2771	Yes	0.935907	0.16
garlic	OR4L1	rs45584133	14	20528250	T	G	0.09	-0.0625	0.0129	-0.0119	1.34e-06	0.00107	22.817	0.000141	161801	garlic	T	G	0.09003	-0.0585425	0.0951718	-0.0286219	0.538523	0.371871	0.000134231	2771	Yes	0.962982	0.21
garlic	OR4L1	rs45585336	14	20528682	C	T	0.09	-0.0616	0.0129	-0.0117	1.88e-06	0.00142	22.1696	0.000137	161801	garlic	C	T	0.090029	-0.0584488	0.0951655	-0.0285761	0.539146	0.370678	0.000133801	2771	Yes	0.970503	0.23
garlic	OR4K17	rs8005245	14	20586042	C	G	0.41	0.1331	0.0075	0.0433	1.53e-69	2.63e-64	303.458	0.001872	161801	garlic	C	G	0.420323	0.0295212	0.0564078	0.0144331	0.600771	0.281228	0.000101516	2771	Yes	0.0689918	0.19
garlic	OR11G2	rs4981822	14	20665790	A	T	0.52	0.0304	0.0074	0.01	4.31e-05	0.016	16.3435	0.000101	161801	garlic	A	T	0.527846	0.022907	0.0570908	0.0111994	0.688276	0.173193	6.25208e-05	2771	Yes	0.901941	0.85
garlic	OR11G2	rs4981088	14	20665840	A	G	0.52	0.028	0.0074	0.0093	0.000159	0.0419	13.916	8.6e-05	161801	garlic	A	G	0.526825	0.0304118	0.0570801	0.0148685	0.594221	0.30535	0.000110222	2771	Yes	0.966577	0.67
gherkins	OR2J3	rs3749977	6	29080344	A	G	0.22	-0.0646	0.0159	-0.0138	4.81e-05	0.0174	16.164	0.000102	158455														0.66
goats_cheese	OR10J1	rs12048482	1	159409857	G	A	0.64	-0.0388	0.0099	-0.01	8.92e-05	0.0275	15.317	0.0001	153156	goat_cheese	G	A	0.640015	-0.0289924	0.0902326	-0.0090734	0.748002	0.104802	3.79015e-05	2766	Yes	0.912213	0.62
goats_cheese	OR10A6	rs7933807	11	7949791	C	A	0.39	-0.0396	0.0097	-0.0104	4.6e-05	0.0169	16.5425	0.000108	153156	goat_cheese	C	A	0.387657	-0.0232744	0.0883772	-0.00728391	0.792298	0.0695856	2.5166e-05	2766	Yes	0.85078	0.24
goats_cheese	OR10A6	rs7928451	11	7949860	A	G	0.39	-0.0384	0.0097	-0.0101	7.66e-05	0.0248	15.6234	0.000102	153156	goat_cheese	A	G	0.386339	-0.0169293	0.0883536	-0.00529815	0.848063	0.0367697	1.32981e-05	2766	Yes	0.812612	0.27
goats_cheese	OR1A2	rs2469791	17	3101590	T	C	0.26	-0.0439	0.0109	-0.0103	5.54e-05	0.0191	16.2362	0.000106	153156	goat_cheese	T	C	0.258532	0.0395172	0.100592	0.0123672	0.694462	0.161999	5.85859e-05	2766		0.40913	0.0759994
grapefruit	TAS2R4	rs2234001	7	141478574	C	G	0.49	-0.0343	0.0091	-0.0095	0.000151	0.0402	14.408	9e-05	160076	grapefruit_juice	C	G	0.490346	0.0214995	0.0680627	0.0084126	0.752119	0.09789	3.54405e-05	2763		0.418961	0.630001
grapefruit	TAS2R4	rs2234002	7	141478800	A	G	0.49	-0.0347	0.0091	-0.0096	0.000128	0.0357	14.5682	9.1e-05	160076	grapefruit_juice	A	G	0.490093	0.0235556	0.0680867	0.0092171	0.729396	0.117507	4.25424e-05	2763		0.393973	0.66
grapefruit	TAS2R38	rs10246939	7	141672604	C	T	0.45	-0.0562	0.0091	-0.0155	5.69e-10	1.19e-06	38.4272	0.00024	160076	grapefruit_juice	C	T	0.447968	-0.088006	0.0687659	-0.034436	0.200727	1.62398	0.000587625	2763	Yes	0.644503	0.91
grapefruit	TAS2R38	rs713598	7	141673345	G	C	0.4	-0.0558	0.0092	-0.0152	1.28e-09	2.42e-06	36.8257	0.00023	160076	grapefruit_juice	G	C	0.407175	-0.0475793	0.0713341	-0.0186174	0.504833	0.463132	0.000167652	2763	Yes	0.9068	0.37
grapefruit	TAS2R7	rs619381	12	10954258	T	C	0.13	0.0753	0.0135	0.0139	2.78e-08	4.12e-05	30.7403	0.000192	160076	grapefruit_juice	T	C	0.126151	0.153629	0.105876	0.0601139	0.146886	2.20652	0.000798249	2763	Yes	0.461313	0.0769999
grapefruit	TAS2R9	rs3741845	12	10962115	G	A	0.6	0.0405	0.0092	0.011	1.09e-05	0.00585	19.3714	0.000121	160076	grapefruit_juice	G	A	0.598816	0.166223	0.0700382	0.0650418	0.0176974	5.63628	0.0020365	2763	Yes*	0.0762791	0.6
grapefruit	TAS2R13	rs1015443	12	11061122	C	T	0.57	0.0406	0.0091	0.0112	7.99e-06	0.00449	19.8518	0.000124	160076	grapefruit_juice	C	T	0.562612	0.207335	0.0688307	0.0811285	0.00261686	8.99334	0.00324553	2763	Yes*	0.0165871	0.31
grapefruit	TAS2R50	rs1376251	12	11138852	T	C	0.31	0.1157	0.0098	0.0296	2.71e-32	4.67e-28	139.707	0.000872	160076	grapefruit_juice	T	C	0.302718	0.31289	0.071828	0.122431	1.37251e-05	17.623	0.00634008	2763	Yes*	0.00660821	0.68
grapefruit	TAS2R20	rs10845279	12	11149711	A	C	0.32	0.1071	0.0097	0.0278	1.4e-28	1.5e-24	122.872	0.000767	160076	grapefruit_juice	A	C	0.318332	0.287947	0.0709856	0.112671	5.12203e-05	15.331	0.00552005	2763	Yes*	0.0115502	0.709999
grapefruit	TAS2R20	rs10845280	12	11149720	G	A	0.32	0.1066	0.0097	0.0277	2.42e-28	2.2e-24	121.75	0.00076	160076	grapefruit_juice	G	A	0.318332	0.287947	0.0709856	0.112671	5.12203e-05	15.331	0.00552005	2763	Yes*	0.0115502	0.79
grapefruit	TAS2R20	rs10845281	12	11149769	C	T	0.32	0.1067	0.0097	0.0277	2.19e-28	2.2e-24	121.91	0.000761	160076	grapefruit_juice	C	T	0.318332	0.287955	0.0709855	0.112674	5.11933e-05	15.3319	0.00552036	2763	Yes*	0.0115464	0.780001
grapefruit	TAS2R20	rs12226919	12	11150033	T	G	0.32	0.1067	0.0097	0.0277	2.32e-28	2.2e-24	121.75	0.00076	160076	grapefruit_juice	T	G	0.318281	0.288599	0.0709742	0.112926	4.91186e-05	15.3996	0.0055446	2763	Yes*	0.0112417	0.760001
grapefruit	TAS2R20	rs12226920	12	11150046	T	G	0.32	0.1065	0.0097	0.0276	2.74e-28	2.36e-24	121.429	0.000758	160076	grapefruit_juice	T	G	0.318309	0.288599	0.0709742	0.112926	4.91186e-05	15.4003	0.00554486	2763	Yes*	0.0112417	0.780001
grapefruit	TAS2R20	rs79420812	12	11150054	T	C	0.18	0.0991	0.0118	0.0213	3.33e-17	1.74e-13	71.0571	0.000452	157136	grapefruit_juice	T	C	0.172872	0.252984	0.0965917	0.0989907	0.00886437	7.77666	0.00280768	2763	Yes*	0.113556	0.450001
grapefruit	TAS2R20	rs7135018	12	11150240	C	T	0.24	-0.1081	0.0106	-0.0256	1.37e-24	9.8e-21	104.586	0.000653	160059	grapefruit_juice	C	T	0.241272	-0.374974	0.080566	-0.146724	3.40583e-06	21.985	0.00789696	2763	Yes*	0.00101832	0.35
grapefruit	TAS2R19	rs10772420	12	11174276	A	G	0.53	-0.1469	0.009	-0.0406	3.28e-59	1.88e-54	262.954	0.00164	160076	grapefruit_juice	A	G	0.531236	-0.365228	0.0669534	-0.142911	5.3344e-08	28.4385	0.0101914	2763	Yes*	0.0012364	0.34
grapefruit	TAS2R31	rs12318612	12	11183108	C	G	0.27	-0.0791	0.0102	-0.0194	7.87e-15	3.15e-11	60.2007	0.000376	160049	grapefruit_juice	C	G	0.270863	-0.100079	0.0768513	-0.0391601	0.192942	1.67725	0.000606889	2763	Yes	0.7857	0.93
grapefruit	TAS2R31	rs10772423	12	11183217	T	C	0.51	-0.1415	0.009	-0.0392	3.06e-55	8.77e-51	244.793	0.001527	160066	grapefruit_juice	T	C	0.516092	-0.349846	0.0670473	-0.136892	1.94433e-07	26.1471	0.00937796	2763	Yes*	0.00212321	0.46
grapefruit	TAS2R31	rs10845293	12	11183255	A	G	0.53	-0.1465	0.009	-0.0405	5.12e-59	2.2e-54	262.13	0.001635	160063	grapefruit_juice	A	G	0.53165	-0.366282	0.067018	-0.143323	5.03199e-08	28.6016	0.0102493	2763	Yes*	0.0011833	0.36
grapefruit	TAS2R31	rs10845294	12	11183286	C	G	0.27	-0.0791	0.009	-0.0194	7.81e-15	3.15e-11	60.359	0.000377	160044	grapefruit_juice	C	G	0.274115	-0.113877	0.0758413	-0.044559	0.133338	2.18829	0.000791657	2763	Yes	0.648559	0.93
grapefruit	TAS2R31	rs10743938	12	11183451	T	A	0.8	-0.0956	0.0112	-0.0213	1.33e-17	7.14e-14	72.8386	0.000455	160013	grapefruit_juice	T	A	0.79519	-0.226105	0.0839351	-0.088473	0.00710708	7.07362	0.00255451	2763	Yes*	0.124428	0.56
grapefruit	TAS2R31	rs10845295	12	11183832	A	G	0.51	-0.1411	0.009	-0.0391	5.38e-55	1.32e-50	243.684	0.00152	160076	grapefruit_juice	A	G	0.5176	-0.348405	0.0675006	-0.136328	2.62439e-07	25.9248	0.00929897	2763	Yes*	0.0023215	0.47
grapefruit	TAS2R46	rs2708381	12	11214145	T	C	0.24	-0.1088	0.0106	-0.0257	7.22e-25	5.4e-21	105.88	0.000661	160076	grapefruit_juice	T	C	0.241486	-0.377016	0.0807767	-0.147523	3.19668e-06	22.2406	0.00798803	2763	Yes*	0.00100265	0.31
grapefruit	TAS2R46	rs2708380	12	11214212	T	A	0.51	-0.1426	0.009	-0.0395	4.77e-56	1.64e-51	248.6	0.001551	160036	grapefruit_juice	T	A	0.448557	-0.375648	0.0731676	-0.146988	3.03321e-07	29.8982	0.0107089	2763	Yes*	0.00160018	0.450001
grapefruit	TAS2R30	rs2599404	12	11286088	C	A	0.53	-0.1469	0.009	-0.0406	2.48e-59	1.88e-54	263.597	0.001644	160076	grapefruit_juice	C	A	0.536134	-0.364939	0.0673754	-0.142798	6.60313e-08	28.3551	0.0101618	2763	Yes*	0.00134492	0.29
grapefruit	TAS2R42	rs1650017	12	11338613	G	C	0.84	-0.0878	0.0122	-0.018	5.94e-13	2e-09	51.7209	0.000323	160076	grapefruit_juice	G	C	0.73042	-0.153646	0.089425	-0.0601206	0.08588	3.94467	0.00142616	2763	Yes	0.46701	0.66
grapefruit	TAS2R42	rs1669412	12	11338669	T	C	0.25	-0.113	0.0104	-0.0271	2e-27	1.64e-23	117.581	0.000734	160076	grapefruit_juice	T	C	0.248947	-0.391066	0.0812098	-0.153021	1.54782e-06	24.4452	0.00877288	2763	Yes*	0.000683014	0.29
grapefruit	TAS2R42	rs1451772	12	11338750	C	T	0.25	-0.1128	0.0104	-0.027	2.59e-27	2.03e-23	117.1	0.000731	160076	grapefruit_juice	C	T	0.24895	-0.391084	0.0812119	-0.153028	1.54711e-06	24.4476	0.00877376	2763	Yes*	0.000682682	0.31
grapefruit	TAS2R42	rs1669413	12	11338781	A	C	0.84	-0.0874	0.0122	-0.0179	7.45e-13	2.47e-09	51.4006	0.000321	160076	grapefruit_juice	A	C	0.838896	-0.166108	0.0948175	-0.0649968	0.0799069	3.1636	0.00114409	2763	Yes	0.407956	0.67
grapefruit	TAS2R42	rs5020531	12	11338957	G	A	0.59	0.0375	0.0092	0.0102	4.3e-05	0.016	16.6495	0.000104	160076	grapefruit_juice	G	A	0.589889	0.20429	0.071043	0.0799371	0.00406383	8.58226	0.00309764	2763	Yes*	0.02027	0.54
grapefruit	TAS2R42	rs35969491	12	11339020	A	T	0.59	0.0396	0.0092	0.0108	1.63e-05	0.00802	18.5709	0.000116	160076	grapefruit_juice	A	T	0.589888	0.204294	0.0710449	0.0799386	0.00406411	8.5826	0.00309776	2763	Yes*	0.0218256	0.56
green_olives	TAS1R1	rs34160967	1	6635306	A	G	0.13	-0.0615	0.0155	-0.0099	7.59e-05	0.0247	15.5954	9.8e-05	159122	green_olives	A	G	0.137897	-0.0624393	0.140101	-0.0183695	0.655869	0.222701	8.03619e-05	2772	Yes	0.997513	0.3
green_olives	TAS2R19	rs10772420	12	11174276	A	G	0.53	-0.059	0.0106	-0.0139	2.89e-08	4.22e-05	30.5571	0.000192	159122	green_olives	A	G	0.531236	0.0165378	0.0901436	0.00486541	0.85445	0.0327234	1.18091e-05	2772		0.405275	0.34
green_olives	TAS2R31	rs10772423	12	11183217	T	C	0.51	-0.0579	0.0106	-0.0136	5.16e-08	6.83e-05	29.441	0.000185	159112	green_olives	T	C	0.516092	-0.0067621	0.0902548	-0.0019894	0.940282	0.00548669	1.98004e-06	2772	Yes	0.572872	0.46
green_olives	TAS2R31	rs10845293	12	11183255	A	G	0.53	-0.0585	0.0106	-0.0138	3.7e-08	5.26e-05	30.0771	0.000189	159109	green_olives	A	G	0.53165	0.0175654	0.0902321	0.00516772	0.845666	0.0369126	1.33209e-05	2772		0.399372	0.36
green_olives	TAS2R31	rs10743938	12	11183451	T	A	0.8	-0.0594	0.0132	-0.0113	6.39e-06	0.00372	20.2029	0.000127	159059	green_olives	T	A	0.79519	0.0299896	0.112507	0.00882288	0.78983	0.070377	2.53971e-05	2772		0.432113	0.56
green_olives	TAS2R31	rs10845295	12	11183832	A	G	0.51	-0.0575	0.0106	-0.0135	6.43e-08	8.2e-05	28.9653	0.000182	159122	green_olives	A	G	0.5176	-0.000113771	0.0908534	-3.34713e-05	0.999001	1.55282e-06	5.60383e-10	2772	Yes	0.526834	0.47
green_olives	TAS2R46	rs2708380	12	11214212	T	A	0.51	-0.0583	0.0106	-0.0137	4.18e-08	5.81e-05	29.7539	0.000187	159083	green_olives	T	A	0.448557	0.0425984	0.0984895	0.0125324	0.6654	0.215673	7.7826e-05	2772		0.309845	0.450001
green_olives	TAS2R30	rs2599404	12	11286088	C	A	0.53	-0.0576	0.0106	-0.0136	6.02e-08	7.8e-05	29.1245	0.000183	159122	green_olives	C	A	0.536134	0.0312021	0.0907013	0.00917961	0.730865	0.116334	4.19811e-05	2772		0.328657	0.29
herring	OR5AN1	rs7941190	11	59132798	C	G	0.68	-0.0382	0.0101	-0.0094	0.00016	0.0419	13.4664	8.8e-05	153015														0.004
honey	OR4K17	rs8005245	14	20586042	C	G	0.41	-0.035	0.0083	-0.0105	2.31e-05	0.0106	17.7677	0.00011	161508	honey	C	G	0.420323	0.00399379	0.0702891	0.00156077	0.954693	0.00328161	1.18555e-06	2769		0.581678	0.19
horseradishwasabi	TAS2R4	rs2233998	7	141478308	C	T	0.48	-0.0511	0.0099	-0.013	2.37e-07	0.000272	26.0919	0.000168	155284														0.709999
horseradishwasabi	TAS2R4	rs2234001	7	141478574	C	G	0.49	-0.0496	0.0099	-0.0126	5.28e-07	0.000538	24.5386	0.000158	155284														0.630001
horseradishwasabi	TAS2R4	rs2234002	7	141478800	A	G	0.49	-0.0492	0.0099	-0.0125	6.5e-07	0.000643	24.2279	0.000156	155284														0.66
horseradishwasabi	TAS2R5	rs2227264	7	141490238	T	G	0.49	-0.0522	0.0099	-0.0133	1.19e-07	0.000145	27.3346	0.000176	155284														0.68
horseradishwasabi	TAS2R38	rs10246939	7	141672604	C	T	0.45	-0.115	0.0099	-0.0292	3.28e-31	3.77e-27	132.103	0.00085	155284														0.91
horseradishwasabi	TAS2R38	rs713598	7	141673345	G	C	0.4	-0.1189	0.01	-0.0297	2.28e-32	4.36e-28	137.236	0.000883	155284														0.37
horseradishwasabi	OR4K17	rs8005245	14	20586042	C	G	0.41	0.0934	0.01	0.0234	1.02e-20	6.25e-17	85.1417	0.000548	155284														0.19
ice_cream	OR2J2	rs41270628	6	29142317	T	C	0.01	-0.1274	0.0317	-0.01	5.95e-05	0.0202	16.0324	9.9e-05	161928														0.630001
ice_cream	OR10G3	rs34162196	14	22038125	T	C	0.1	0.0424	0.0111	0.0095	0.000125	0.035	14.5747	9e-05	161928	ice_cream	T	C	0.102357	-0.0302391	0.0978388	-0.013808	0.757292	0.0970582	3.50758e-05	2768		0.463167	0.59
jam	OR4C11	rs75423534	11	55371381	A	G	0.12	0.0489	0.0118	0.0114	3.28e-05	0.0132	17.1222	0.000131	130688														0.81
jam	OR5AS1	rs12224086	11	55798259	T	G	0.13	0.0403	0.0103	0.0097	8.82e-05	0.0273	15.2295	9.4e-05	162002														0.22
jam	OR8H3	rs61751933	11	55889895	T	C	0.13	0.0412	0.0104	0.0098	7.4e-05	0.0242	15.5536	9.6e-05	162002														0.87
jam	OR8J3	rs17150102	11	55904382	C	A	0.13	0.0395	0.0104	0.0094	0.000142	0.0384	14.2573	8.8e-05	162001														0.84
jam	OR8J3	rs11227321	11	55904828	G	A	0.13	0.0395	0.0104	0.0094	0.000142	0.0384	14.2573	8.8e-05	162001														0.84
jam	OR8J3	rs61742348	11	55905078	T	C	0.13	0.0394	0.0104	0.0094	0.000148	0.0395	14.2573	8.8e-05	162002														0.82
jam	OR5T2	rs12221615	11	55999950	C	G	0.12	0.0391	0.0104	0.0093	0.000174	0.0444	13.933	8.6e-05	161999														0.75
kiwi_fruit	OR2T12	rs12135684	1	248458760	A	C	0.17	0.035	0.0094	0.0093	0.000185	0.0467	13.7251	8.6e-05	159582														NA
kiwi_fruit	OR2F2	rs2240359	7	143632618	T	C	0.3	0.036	0.0078	0.0115	3.87e-06	0.00251	20.9078	0.000131	159582														0.38
kiwi_fruit	OR2F2	rs13229174	7	143632833	G	A	0.21	0.0389	0.0088	0.011	1.02e-05	0.00556	19.152	0.00012	159582														0.32
kiwi_fruit	OR2F2	rs13235235	7	143633157	C	T	0.24	0.0382	0.0084	0.0113	5.39e-06	0.0033	20.2694	0.000127	159582														0.21
kiwi_fruit	OR2A25	rs6951485	7	143771536	A	G	0.53	0.0397	0.0072	0.0138	2.96e-08	4.28e-05	30.1665	0.000189	159582														0.25
kiwi_fruit	OR2A25	rs2961135	7	143771937	C	G	0.51	0.0383	0.0072	0.0133	8.25e-08	0.000104	28.2508	0.000177	159582														0.5
kiwi_fruit	OR2A14	rs2961160	7	143826603	T	G	0.53	0.0394	0.0072	0.0136	4.09e-08	5.73e-05	29.5279	0.000185	159582														0.2
kiwi_fruit	OR2A14	rs2961161	7	143826697	G	C	0.53	0.0398	0.0072	0.0138	2.89e-08	4.22e-05	30.1665	0.000189	159582														0.13
kiwi_fruit	OR10G3	rs34162196	14	22038125	T	C	0.1	-0.0513	0.0119	-0.0107	1.54e-05	0.00768	18.3539	0.000115	159582														0.59
lager	TAS2R1	rs2234233	5	9629529	A	G	0.17	-0.0822	0.012	-0.0165	6.58e-12	1.89e-08	43.1909	0.000271	159334	lager	A	G	0.166095	-0.109219	0.101683	-0.0372278	0.282866	1.06357	0.000383674	2772	Yes	0.790362	0.41
lager	TAS2R9	rs3741845	12	10962115	G	A	0.6	-0.0384	0.0092	-0.0101	2.72e-05	0.0116	16.0943	0.000101	159334	lager	G	A	0.598816	-0.0985082	0.0760008	-0.0335768	0.195033	1.50088	0.000541345	2772	Yes	0.429305	0.6
lager	TAS2R13	rs1015443	12	11061122	C	T	0.57	-0.0428	0.0091	-0.0113	2.28e-06	0.00166	20.3972	0.000128	159334	lager	C	T	0.562612	-0.060729	0.074714	-0.0206997	0.416392	0.584102	0.000210747	2772	Yes	0.813781	0.31
lager	TAS2R50	rs1376251	12	11138852	T	C	0.31	-0.0398	0.0097	-0.0098	4.19e-05	0.0158	15.2974	9.6e-05	159334	lager	T	C	0.302718	0.0398371	0.0782231	0.0135786	0.6106	0.215568	7.77884e-05	2772		0.31112	0.68
lager	TAS2R20	rs10845279	12	11149711	A	C	0.32	-0.0375	0.0096	-0.0094	9.74e-05	0.0292	13.8632	8.7e-05	159334	lager	A	C	0.318332	0.0415883	0.0772778	0.0141755	0.590506	0.241525	8.71541e-05	2772		0.306761	0.709999
lager	TAS2R20	rs10845280	12	11149720	G	A	0.32	-0.0371	0.0096	-0.0093	0.00011	0.032	13.7038	8.6e-05	159334	lager	G	A	0.318332	0.0415883	0.0772778	0.0141755	0.590506	0.241525	8.71541e-05	2772		0.312878	0.79
lager	TAS2R20	rs10845281	12	11149769	C	T	0.32	-0.0369	0.0096	-0.0092	0.000124	0.035	13.5445	8.5e-05	159334	lager	C	T	0.318332	0.0415984	0.0772777	0.0141789	0.590415	0.241642	8.71965e-05	2772		0.312815	0.780001
lager	TAS2R20	rs12226919	12	11150033	T	G	0.32	-0.0372	0.0096	-0.0093	0.000108	0.0317	13.7038	8.6e-05	159334	lager	T	G	0.318281	0.0424054	0.0772663	0.014454	0.583172	0.251088	9.06047e-05	2772		0.307803	0.760001
lager	TAS2R20	rs12226920	12	11150046	T	G	0.32	-0.0371	0.0096	-0.0093	0.000111	0.032	13.7038	8.6e-05	159334	lager	T	G	0.318309	0.0424054	0.0772663	0.014454	0.583172	0.2511	9.0609e-05	2772		0.307803	0.780001
lager	TAS2R20	rs79420812	12	11150054	T	C	0.18	-0.0437	0.0117	-0.0091	0.000184	0.0465	12.8265	8.2e-05	156409	lager	T	C	0.172872	0.0180504	0.105001	0.00615255	0.863523	0.0299781	1.08184e-05	2772		0.556992	0.450001
lager	TAS2R20	rs7135018	12	11150240	C	T	0.24	0.0411	0.0105	0.0094	9.26e-05	0.0281	14.021	8.8e-05	159317	lager	C	T	0.241272	0.0601979	0.0877724	0.0205187	0.492871	0.426925	0.000154045	2772	Yes	0.828072	0.35
lager	TAS2R46	rs2708381	12	11214145	T	C	0.24	0.0409	0.0105	0.0093	9.87e-05	0.0294	13.8632	8.7e-05	159334	lager	T	C	0.241486	0.0591557	0.088005	0.0201634	0.501522	0.412517	0.000148847	2772	Yes	0.837689	0.31
lager	TAS2R42	rs1669412	12	11338669	T	C	0.25	0.0385	0.0104	0.0089	0.000198	0.0489	12.7477	8e-05	159334	lager	T	C	0.248947	0.076665	0.0884997	0.0261315	0.386415	0.707313	0.00025519	2772	Yes	0.672524	0.29
lager	TAS2R42	rs1451772	12	11338750	C	T	0.25	0.0389	0.0104	0.009	0.000172	0.0441	12.907	8.1e-05	159334	lager	C	T	0.24895	0.0766396	0.088502	0.0261229	0.386585	0.70685	0.000255023	2772	Yes	0.67274	0.31
lager	TAS2R42	rs5020531	12	11338957	G	A	0.59	-0.0403	0.0091	-0.0106	9.58e-06	0.00525	18.0067	0.000113	159334	lager	G	A	0.589889	-0.0635093	0.0771353	-0.0216474	0.41038	0.62802	0.000226589	2772	Yes	0.762133	0.54
lager	TAS2R42	rs35969491	12	11339020	A	T	0.59	-0.0403	0.0091	-0.0106	1.03e-05	0.0056	17.8473	0.000112	159334	lager	A	T	0.589888	-0.0635235	0.0771373	-0.0216522	0.410288	0.628302	0.000226691	2772	Yes	0.762	0.56
lemons	TAS2R20	rs7135018	12	11150240	C	T	0.24	-0.0312	0.0079	-0.0097	7.68e-05	0.0249	15.2155	9.4e-05	161853	lemons	C	T	0.241272	-0.0300169	0.0735143	-0.0130323	0.683075	0.172053	6.21315e-05	2770	Yes	0.989391	0.35
lemons	TAS2R19	rs10772420	12	11174276	A	G	0.53	-0.0265	0.0068	-0.0096	8.79e-05	0.0273	15.0553	9.3e-05	161871	lemons	A	G	0.531236	-0.00975564	0.0610957	-0.00423555	0.873146	0.0247211	8.92771e-06	2770	Yes	0.779079	0.34
lemons	TAS2R31	rs10772423	12	11183217	T	C	0.51	-0.0251	0.0067	-0.0091	0.000201	0.0496	13.4355	8.3e-05	161861	lemons	T	C	0.516092	-0.0168645	0.0611686	-0.00732198	0.782795	0.0740898	2.67562e-05	2770	Yes	0.894818	0.46
lemons	TAS2R31	rs10845293	12	11183255	A	G	0.53	-0.0273	0.0067	-0.0099	5.29e-05	0.0186	15.8635	9.8e-05	161858	lemons	A	G	0.53165	-0.0110019	0.0611557	-0.00477662	0.857245	0.0314374	1.13532e-05	2770	Yes	0.794833	0.36
lemons	TAS2R31	rs10845295	12	11183832	A	G	0.51	-0.0251	0.0067	-0.0092	0.000197	0.0487	13.4363	8.3e-05	161871	lemons	A	G	0.5176	-0.00467149	0.061575	-0.00202819	0.939531	0.0056836	2.05258e-06	2770	Yes	0.742757	0.47
lemons	TAS2R46	rs2708381	12	11214145	T	C	0.24	-0.0313	0.0079	-0.0098	7.17e-05	0.0235	15.3791	9.5e-05	161871	lemons	T	C	0.241486	-0.0300818	0.0737088	-0.0130604	0.68322	0.172902	6.24382e-05	2770	Yes	0.990118	0.31
lemons	TAS2R30	rs2599404	12	11286088	C	A	0.53	-0.0255	0.0067	-0.0093	0.000155	0.0408	13.922	8.6e-05	161871	lemons	C	A	0.536134	-0.00385276	0.0614751	-0.00167273	0.950032	0.00385053	1.39058e-06	2770	Yes	0.720237	0.29
lemons	TAS2R42	rs1669412	12	11338669	T	C	0.25	-0.0327	0.0078	-0.0103	2.52e-05	0.0111	17.3219	0.000107	161871	lemons	T	C	0.248947	-0.00601555	0.0741307	-0.00261174	0.93533	0.00705731	2.54868e-06	2770	Yes	0.717343	0.29
lemons	TAS2R42	rs1451772	12	11338750	C	T	0.25	-0.0325	0.0078	-0.0103	2.88e-05	0.0119	16.9981	0.000105	161871	lemons	C	T	0.24895	-0.00600695	0.0741327	-0.00260801	0.935424	0.0070372	2.54142e-06	2770	Yes	0.717264	0.31
lemons	OR4K17	rs8005245	14	20586042	C	G	0.41	-0.0301	0.0068	-0.0108	1.1e-05	0.00586	18.7791	0.000116	161871	lemons	C	G	0.420323	-0.0612682	0.0636283	-0.0266005	0.335678	0.954331	0.00034453	2770	Yes	0.625099	0.19
liver	TAS2R1	rs2234233	5	9629529	A	G	0.17	-0.0718	0.0135	-0.013	9.97e-08	0.000123	27.0018	0.000168	160699														0.41
liver	OR9Q2	rs34337292	11	57958497	C	T	0.29	0.0423	0.0111	0.0093	0.000138	0.0378	13.8212	8.6e-05	160699														0.00359998
liver	OR1S1	rs7103026	11	57983162	G	A	0.29	0.0435	0.0111	0.0095	9e-05	0.0277	14.6248	9.1e-05	160699														0.00350002
marzipan	OR12D2	rs2073152	6	29364838	G	C	0.28	0.0616	0.0139	0.0142	8.67e-06	0.0048	19.5717	0.000121	161731	marzipan	G	C	0.27397	-0.0665781	0.0851449	-0.0232846	0.434318	0.597817	0.000215928	2769		0.136124	0.0449997
marzipan	OR4A5	rs61890334	11	51411914	C	T	0.06	0.0782	0.0202	0.0096	0.000111	0.0321	14.8811	9.2e-05	161737	marzipan	C	T	0.064194	0.0736271	0.155904	0.0257498	0.63678	0.220772	7.97524e-05	2769	Yes	0.977809	0.1
marzipan	OR4A5	rs61890335	11	51412353	T	A	0.06	0.0818	0.0211	0.0096	0.000103	0.0303	15.0448	9.3e-05	161758	marzipan	T	A	0.064079	0.0781447	0.156031	0.0273298	0.616531	0.248283	8.96897e-05	2769	Yes	0.980465	0.11
marzipan	OR4C46	rs61890419	11	51515546	A	G	0.06	0.0775	0.0202	0.0095	0.00012	0.0339	14.7212	9.1e-05	161758	marzipan	A	G	0.064243	0.0750215	0.155908	0.0262375	0.630418	0.229378	8.28607e-05	2769	Yes	0.984884	0.0909997
marzipan	OR4C46	rs61890422	11	51515834	A	C	0.06	0.0767	0.0202	0.0094	0.000143	0.0386	14.3977	8.9e-05	161758	marzipan	A	C	0.064106	0.0791949	0.156042	0.0276971	0.611829	0.255102	9.21527e-05	2769	Yes	0.98887	0.11
marzipan	OR5D13	rs7124871	11	55541620	T	G	0.06	0.0768	0.0197	0.0097	9.55e-05	0.0288	15.0448	9.3e-05	161758	marzipan	T	G	0.067439	0.0873847	0.149441	0.0305613	0.558768	0.325585	0.000117611	2769	Yes	0.945074	0.0269998
marzipan	OR5D16	rs61896326	11	55607057	T	C	0.08	0.087	0.0178	0.0121	1.02e-06	0.000918	23.7805	0.000147	161749	marzipan	T	C	0.081963	0.0370181	0.140406	0.0129465	0.792069	0.0698991	2.52519e-05	2769	Yes	0.723973	0.0810009
marzipan	OR5W2	rs62639688	11	55681149	C	G	0.08	0.0878	0.0178	0.0122	8.44e-07	0.000803	24.1054	0.000149	161758	marzipan	C	G	0.082622	0.0364383	0.139027	0.0127437	0.793268	0.0682222	2.46461e-05	2769	Yes	0.712968	0.0840001
marzipan	OR5W2	rs17596422	11	55681416	G	A	0.08	0.0884	0.0178	0.0123	6.68e-07	0.000657	24.5908	0.000152	161758	marzipan	G	A	0.082674	0.0359771	0.139031	0.0125824	0.795831	0.0665441	2.40399e-05	2769	Yes	0.710524	0.0719996
marzipan	OR5W2	rs17596519	11	55681580	G	A	0.08	0.0888	0.0178	0.0124	6.19e-07	0.00062	24.7526	0.000153	161758	marzipan	G	A	0.082622	0.0364383	0.139027	0.0127437	0.793268	0.0682222	2.46461e-05	2769	Yes	0.707655	0.0819993
marzipan	OR5W2	rs17511797	11	55681942	T	G	0.08	0.0895	0.0178	0.0125	4.9e-07	0.000508	25.0762	0.000155	161758	marzipan	T	G	0.082707	0.0364383	0.139027	0.0127437	0.793268	0.068286	2.46692e-05	2769	Yes	0.702356	0.0719996
marzipan	OR5I1	rs9665861	11	55702961	T	C	0.08	0.0837	0.0178	0.0117	2.57e-06	0.00183	22.0019	0.000136	161758	marzipan	T	C	0.082622	0.0364383	0.139027	0.0127437	0.793268	0.0682222	2.46461e-05	2769	Yes	0.734358	0.0739997
marzipan	OR5I1	rs9666086	11	55703650	G	A	0.08	0.0882	0.0178	0.0123	7.22e-07	0.000707	24.429	0.000151	161758	marzipan	G	A	0.08265	0.0295882	0.138909	0.010348	0.831339	0.0449963	1.62556e-05	2769	Yes	0.67661	0.0899995
marzipan	OR5I1	rs17597625	11	55703861	C	T	0.08	0.0869	0.0177	0.0122	9.54e-07	0.000874	23.7818	0.000147	161758	marzipan	C	T	0.082735	0.03709	0.138799	0.0129716	0.78932	0.0707723	2.55674e-05	2769	Yes	0.721319	0.13
marzipan	OR10AG1	rs61896165	11	55735518	A	G	0.08	0.0877	0.0178	0.0122	8.27e-07	0.000791	24.1054	0.000149	161758	marzipan	A	G	0.082971	0.0270718	0.138233	0.00946792	0.844748	0.0378011	1.36563e-05	2769	Yes	0.661999	0.0530005
marzipan	OR10AG1	rs61896167	11	55735649	A	C	0.08	0.0891	0.0178	0.0124	5.58e-07	0.000562	24.9144	0.000154	161758	marzipan	A	C	0.08297	0.0270645	0.138233	0.00946536	0.84479	0.0377803	1.36488e-05	2769	Yes	0.656766	0.0549997
marzipan	OR10AG1	rs80245253	11	55735813	C	G	0.08	0.0873	0.0178	0.0122	9.01e-07	0.000838	23.9436	0.000148	161758	marzipan	C	G	0.08297	0.0270526	0.138233	0.00946121	0.844857	0.0377471	1.36368e-05	2769	Yes	0.66711	0.0519996
marzipan	OR10AG1	rs75026138	11	55735848	G	A	0.08	0.0872	0.0178	0.0121	9.7e-07	0.000883	23.7818	0.000147	161758	marzipan	G	A	0.084987	0.0406196	0.137345	0.014206	0.767444	0.08698	3.14224e-05	2769	Yes	0.737707	0.0549997
marzipan	OR10AG1	rs76700680	11	55735857	G	A	0.08	0.0871	0.0178	0.0121	9.75e-07	0.000883	23.7818	0.000147	161758	marzipan	G	A	0.08297	0.0270494	0.138233	0.00946009	0.844876	0.0377381	1.36335e-05	2769	Yes	0.667093	0.0560003
marzipan	OR5F1	rs80272096	11	55761281	A	G	0.08	0.0869	0.0178	0.0121	9.79e-07	0.000883	23.7818	0.000147	161758	marzipan	A	G	0.078302	0.0310616	0.143309	0.0108633	0.828423	0.0472032	1.70529e-05	2769	Yes	0.698491	0.0710003
marzipan	OR5F1	rs61888467	11	55761786	C	A	0.08	0.0855	0.0179	0.0119	1.69e-06	0.00131	22.811	0.000141	161758	marzipan	C	A	0.074363	0.0232536	0.150351	0.00813255	0.8771	0.0252311	9.1152e-06	2769	Yes	0.678577	0.061
marzipan	OR5AS1	rs17600939	11	55798823	G	A	0.08	0.0878	0.0177	0.0123	7.36e-07	0.000716	24.2672	0.00015	161758	marzipan	G	A	0.08295	0.0237021	0.138241	0.0082894	0.863879	0.0289696	1.04658e-05	2769	Yes	0.644549	0.0430002
marzipan	OR8I2	rs17603011	11	55861153	G	A	0.08	0.0866	0.0178	0.0121	1.13e-06	0.000965	23.4582	0.000145	161758	marzipan	G	A	0.082875	0.0237774	0.138243	0.00831574	0.863452	0.02913	1.05237e-05	2769	Yes	0.650128	0.0479999
marzipan	OR8I2	rs138372442	11	55861277	G	GT	0.08	0.0889	0.0178	0.0124	5.46e-07	0.000553	24.9144	0.000154	161758	marzipan	G	GT	0.082847	0.0305518	0.138359	0.010685	0.825252	0.0480789	1.73692e-05	2769	Yes	0.675227	NA
marzipan	OR8I2	rs117967749	11	55861297	G	A	0.08	0.0868	0.0178	0.0121	1.06e-06	0.000934	23.62	0.000146	161758	marzipan	G	A	0.082847	0.0305518	0.138359	0.010685	0.825252	0.0480789	1.73692e-05	2769	Yes	0.685736	0.0449997
marzipan	OR8I2	rs61887096	11	55861484	C	A	0.08	0.0863	0.0178	0.012	1.21e-06	0.000999	23.4582	0.000145	161758	marzipan	C	A	0.082875	0.0237774	0.138243	0.00831574	0.863452	0.02913	1.05237e-05	2769	Yes	0.655301	0.04
marzipan	OR8I2	rs61887097	11	55861650	G	C	0.08	0.0832	0.0178	0.0116	2.83e-06	0.00196	21.8401	0.000135	161758	marzipan	G	C	0.082875	0.0237844	0.138243	0.00831819	0.863413	0.0291471	1.05299e-05	2769	Yes	0.670955	NA
marzipan	OR8H2	rs61750923	11	55872832	T	C	0.08	0.0867	0.0178	0.0121	1.05e-06	0.000933	23.62	0.000146	161758	marzipan	T	C	0.082866	0.0249021	0.138284	0.0087091	0.857104	0.0319478	1.15417e-05	2769	Yes	0.656041	0.0490004
marzipan	OR8H2	rs2512961	11	55872876	T	C	0.92	-0.0873	0.0178	-0.0122	9.17e-07	0.000849	23.9436	0.000148	161758	marzipan	T	C	0.917134	-0.0249021	0.138284	-0.0087091	0.857104	0.0319478	1.15417e-05	2769	Yes	0.656041	0.051
marzipan	OR8H2	rs61734406	11	55872980	G	A	0.08	0.0847	0.018	0.0117	2.4e-06	0.00172	22.1637	0.000137	161758	marzipan	G	A	0.06375	0.125135	0.171864	0.0437639	0.466612	0.6337	0.000228885	2769	Yes	0.816338	0.0739997
marzipan	OR8H2	rs61734403	11	55872990	C	G	0.08	0.0846	0.0178	0.0118	1.98e-06	0.00147	22.4873	0.000139	161758	marzipan	C	G	0.082866	0.0249087	0.138285	0.00871141	0.857067	0.0319647	1.15478e-05	2769	Yes	0.666475	0.0479999
marzipan	OR8H2	rs61734396	11	55873026	T	G	0.08	0.0865	0.0178	0.0121	1.16e-06	0.000979	23.4582	0.000145	161758	marzipan	T	G	0.082866	0.0249087	0.138285	0.00871141	0.857067	0.0319647	1.15478e-05	2769	Yes	0.656077	0.0479999
marzipan	OR8H2	rs61731255	11	55873293	C	T	0.08	0.0864	0.0177	0.0121	1.12e-06	0.000961	23.62	0.000146	161758	marzipan	C	T	0.082866	0.0249329	0.138286	0.00871988	0.85693	0.0320269	1.15703e-05	2769	Yes	0.661367	0.0409996
marzipan	OR8H3	rs61746202	11	55890156	T	G	0.08	0.0859	0.0178	0.012	1.33e-06	0.00107	23.1346	0.000143	161758	marzipan	T	G	0.083837	0.0180466	0.138417	0.0063115	0.896277	0.0169573	6.12615e-06	2769	Yes	0.626313	0.0460002
marzipan	OR8H3	rs61743852	11	55890273	C	T	0.08	0.0865	0.0178	0.0121	1.16e-06	0.000979	23.458	0.000145	161757	marzipan	C	T	0.082783	0.0301683	0.138452	0.0105508	0.827525	0.0468465	1.6924e-05	2769	Yes	0.683914	0.0470002
marzipan	OR8H3	rs61743838	11	55890320	C	G	0.08	0.0874	0.0178	0.0122	8.63e-07	0.000816	24.1054	0.000149	161758	marzipan	C	G	0.082783	0.0301861	0.138452	0.0105571	0.827425	0.0469018	1.6944e-05	2769	Yes	0.684007	0.0490004
marzipan	OR8H3	rs61746318	11	55890356	T	G	0.08	0.0868	0.0178	0.0121	1.04e-06	0.000928	23.62	0.000146	161758	marzipan	T	G	0.082783	0.0301931	0.138452	0.0105595	0.827386	0.0469235	1.69518e-05	2769	Yes	0.684044	0.0470002
marzipan	OR8H3	rs17531522	11	55890449	G	A	0.08	0.0866	0.0178	0.0121	1.09e-06	0.00095	23.62	0.000146	161758	marzipan	G	A	0.082783	0.0302169	0.138453	0.0105678	0.827253	0.0469975	1.69786e-05	2769	Yes	0.684171	0.051
marzipan	OR8H3	rs61743026	11	55890609	T	C	0.08	0.0821	0.0177	0.0115	3.7e-06	0.00247	21.1929	0.000131	161758	marzipan	T	C	0.082754	0.0370653	0.138571	0.012963	0.789117	0.0706928	2.55387e-05	2769	Yes	0.747711	0.0369999
marzipan	OR8H3	rs61747871	11	55890726	T	G	0.08	0.0872	0.0178	0.0122	9.43e-07	0.000868	23.9436	0.000148	161758	marzipan	T	G	0.084957	0.0171964	0.137512	0.00601415	0.90049	0.0155838	5.62994e-06	2769	Yes	0.61467	0.0470002
marzipan	OR8J3	rs1947924	11	55905025	G	T	0.08	0.0892	0.0178	0.0125	5.01e-07	0.000514	25.0762	0.000155	161758	marzipan	G	T	0.082649	0.0429793	0.138663	0.0150313	0.756619	0.0949426	3.42989e-05	2769	Yes	0.742014	0.0389996
marzipan	OR8K5	rs61746523	11	55927442	C	T	0.08	0.0864	0.0178	0.012	1.21e-06	0.000999	23.4582	0.000145	161758	marzipan	C	T	0.082519	0.041221	0.138571	0.0144164	0.766128	0.087208	3.15048e-05	2769	Yes	0.748578	0.05
marzipan	OR5T2	rs7121880	11	55999737	C	G	0.08	0.0865	0.0178	0.0121	1.15e-06	0.000979	23.4582	0.000145	161758	marzipan	C	G	0.082538	0.0412745	0.13857	0.0144351	0.765833	0.0874528	3.15932e-05	2769	Yes	0.743447	0.0490004
marzipan	OR5T2	rs7122514	11	56000288	A	G	0.08	0.0809	0.0177	0.0113	4.99e-06	0.00312	20.7075	0.000128	161758	marzipan	A	G	0.082903	0.0447976	0.138577	0.0156672	0.746516	0.103435	3.73666e-05	2769	Yes	0.795528	0.0539995
marzipan	OR5T3	rs61746551	11	56020244	C	T	0.08	0.0868	0.0178	0.0121	1.07e-06	0.000938	23.6197	0.000146	161756	marzipan	C	T	0.082538	0.0412745	0.13857	0.0144351	0.765833	0.0874528	3.15932e-05	2769	Yes	0.743447	0.0439997
marzipan	OR8H1	rs61888286	11	56057898	A	G	0.08	0.086	0.0179	0.0119	1.52e-06	0.0012	22.9728	0.000142	161758	marzipan	A	G	0.081668	-0.0125993	0.139318	-0.00440639	0.927948	0.0080705	2.91563e-06	2769		0.482705	0.0420001
marzipan	OR8H1	rs17540861	11	56058474	A	T	0.08	0.0853	0.0179	0.0118	1.87e-06	0.00141	22.6354	0.00014	161660	marzipan	A	T	0.081728	-0.0132851	0.139298	-0.00464623	0.924027	0.008979	3.24385e-06	2769		0.48404	0.0490004
marzipan	OR8K1	rs17614327	11	56113764	A	G	0.08	0.0827	0.0179	0.0115	3.59e-06	0.00241	21.3547	0.000132	161758	marzipan	A	G	0.082042	-0.0344626	0.138804	-0.0120527	0.803934	0.0606344	2.1905e-05	2769		0.401302	0.0659994
marzipan	OR8J1	rs7927015	11	56127829	T	G	0.08	0.0825	0.0179	0.0115	3.84e-06	0.00251	21.192	0.000131	161751	marzipan	T	G	0.081646	-0.0344487	0.138929	-0.0120479	0.804184	0.0603191	2.17911e-05	2769		0.401775	0.064
marzipan	OR8J1	rs7942730	11	56128062	T	A	0.08	0.0828	0.0179	0.0115	3.57e-06	0.0024	21.3537	0.000132	161750	marzipan	T	A	0.081265	-0.0298313	0.13911	-0.010433	0.830217	0.0450401	1.62715e-05	2769		0.42113	0.0619998
marzipan	OR8J1	rs62001032	11	56128406	G	A	0.08	0.0828	0.0179	0.0115	3.57e-06	0.0024	21.3537	0.000132	161750	marzipan	G	A	0.081261	-0.0298242	0.13911	-0.0104305	0.830256	0.0450167	1.6263e-05	2769		0.42116	0.0619998
marzipan	OR5R1	rs7111634	11	56185347	C	T	0.08	0.0831	0.0179	0.0115	3.27e-06	0.00223	21.5165	0.000133	161758	marzipan	C	T	0.081652	-0.0258247	0.139038	-0.00903177	0.852663	0.0339004	1.22471e-05	2769		0.437577	0.0599998
marzipan	OR5R1	rs7123108	11	56185401	T	C	0.08	0.0825	0.0179	0.0115	3.85e-06	0.00251	21.1929	0.000131	161758	marzipan	T	C	0.081652	-0.0258247	0.139038	-0.00903177	0.852663	0.0339004	1.22471e-05	2769		0.437577	0.064
marzipan	OR5M9	rs1945237	11	56230069	C	T	0.08	0.0855	0.0179	0.0119	1.69e-06	0.00131	22.811	0.000141	161758	marzipan	C	T	0.082061	-0.0266101	0.138341	-0.00930644	0.847481	0.0361579	1.30627e-05	2769		0.419509	0.1
marzipan	OR5M9	rs61902868	11	56230120	A	G	0.08	0.0852	0.0178	0.0118	1.82e-06	0.00138	22.6492	0.00014	161758	marzipan	A	G	0.08212	-0.0433767	0.138698	-0.0151703	0.7545	0.0961429	3.47325e-05	2769		0.35859	0.0969996
marzipan	OR5M9	rs61902869	11	56230328	T	G	0.08	0.0853	0.0178	0.0119	1.76e-06	0.00134	22.6492	0.00014	161758	marzipan	T	G	0.08212	-0.0433698	0.138698	-0.0151679	0.754538	0.0961124	3.47215e-05	2769		0.358616	0.0990011
marzipan	OR5M9	rs61902871	11	56230678	A	G	0.08	0.0864	0.0178	0.012	1.28e-06	0.00104	23.2964	0.000144	161758	marzipan	A	G	0.082123	-0.0440167	0.138672	-0.0153941	0.750952	0.0990043	3.57662e-05	2769		0.352395	0.0690001
marzipan	OR5M3	rs77400854	11	56237966	C	T	0.08	0.0844	0.0179	0.0117	2.3e-06	0.00166	22.1637	0.000137	161758	marzipan	C	T	0.082	-0.0360295	0.138899	-0.0126007	0.795351	0.0662427	2.3931e-05	2769		0.391411	0.0870001
marzipan	OR5M11	rs17547207	11	56309896	G	C	0.08	0.0801	0.0177	0.0112	6.34e-06	0.00371	20.2222	0.000125	161758	marzipan	G	C	0.084381	-0.0459739	0.137924	-0.0160786	0.738913	0.110702	3.99918e-05	2769		0.364974	0.0990011
marzipan	OR5M11	rs17547284	11	56310356	T	A	0.08	0.0827	0.0177	0.0116	2.99e-06	0.00205	21.6783	0.000134	161758	marzipan	T	A	0.084381	-0.0459739	0.137924	-0.0160786	0.738913	0.110702	3.99918e-05	2769		0.353666	0.14
mayonnaise	OR2J2	rs3116855	6	29141632	C	T	0.49	0.0577	0.0151	0.0182	0.000132	0.0364	14.5591	9e-05	161754	mayonnaise	C	T	0.489831	0.111689	0.0712796	0.0415517	0.11725	2.39	0.000863007	2768	Yes	0.461205	0.11
melon	TAS2R38	rs713598	7	141673345	G	C	0.4	0.0242	0.0061	0.0097	7.45e-05	0.0243	15.2156	9.4e-05	161854														0.37
mushrooms	OR8H3	rs61751933	11	55889895	T	C	0.13	-0.0373	0.0094	-0.0098	8.03e-05	0.0256	15.5425	9.6e-05	161886	mushrooms	T	C	0.124926	-0.0793148	0.120065	-0.0265383	0.508923	0.426782	0.000153994	2772	Yes	0.72532	0.87
mushrooms	OR8J3	rs17150102	11	55904382	C	A	0.13	-0.0365	0.0095	-0.0096	0.00011	0.032	14.8947	9.2e-05	161885	mushrooms	C	A	0.125004	-0.0801093	0.120088	-0.0268041	0.504772	0.435609	0.000157178	2772	Yes	0.720446	0.84
mushrooms	OR8J3	rs11227321	11	55904828	G	A	0.13	-0.0365	0.0095	-0.0096	0.00011	0.032	14.8947	9.2e-05	161885	mushrooms	G	A	0.124938	-0.0799988	0.120076	-0.0267671	0.505316	0.434212	0.000156674	2772	Yes	0.721106	0.84
mushrooms	OR8J3	rs61742348	11	55905078	T	C	0.13	-0.0365	0.0095	-0.0096	0.000111	0.0321	14.8948	9.2e-05	161886	mushrooms	T	C	0.124938	-0.0800036	0.120076	-0.0267687	0.505291	0.434264	0.000156693	2772	Yes	0.721076	0.82
mushrooms	OR5T2	rs12221615	11	55999950	C	G	0.12	-0.0358	0.0095	-0.0094	0.000158	0.0415	14.2469	8.8e-05	161883	mushrooms	C	G	0.124748	-0.0836295	0.12013	-0.027982	0.486387	0.473907	0.000170995	2772	Yes	0.692659	0.75
onions	OR2M2	rs4244171	1	248343945	G	C	0.65	0.0392	0.0063	0.0155	5.45e-10	1.16e-06	38.4625	0.000241	159558	onions	G	C	0.594548	-0.0111132	0.062792	-0.00524257	0.859534	0.0364982	1.31951e-05	2767		0.42714	NA
onions	OR2M2	rs4916104	1	248343990	C	T	0.65	0.0396	0.0063	0.0157	2.96e-10	7.21e-07	39.7174	0.000246	161414	onions	C	T	0.586365	-0.0129509	0.0629759	-0.0061095	0.837081	0.0498716	1.80299e-05	2767		0.402797	0.74
onions	OR2T33	rs10888338	1	248436611	A	G	0.56	0.0639	0.0082	0.0257	9.78e-15	3.83e-11	59.8526	0.000662	90353	onions	A	G	0.632314	0.124842	0.0677483	0.0588935	0.0654754	4.44928	0.00160598	2767	Yes	0.372633
onions	OR2T12	rs6667171	1	248457979	A	C	0.74	0.0798	0.0068	0.0292	7.24e-32	1.13e-27	137.765	0.00085	161940	onions	A	C	0.737424	0.132169	0.0654393	0.0623501	0.0435086	4.15282	0.00149913	2767	Yes*	0.427811	0.59
onions	OR2T12	rs11204625	1	248457993	G	C	0.17	0.0389	0.008	0.012	1.27e-06	0.00104	23.4846	0.000145	161940	onions	G	C	0.166411	0.0112785	0.0760355	0.00532056	0.882092	0.0216322	7.82069e-06	2767	Yes	0.716915	0.88
onions	OR2T12	rs12137982	1	248458571	A	T	0.54	0.0448	0.006	0.0186	1.23e-13	4.31e-10	54.9115	0.000345	159110	onions	A	T	0.543716	0.0723358	0.0570021	0.034124	0.204547	1.5923	0.000575337	2767	Yes	0.633417	NA
onions	OR2T12	rs28409263	1	248458736	G	A	0.17	0.0383	0.008	0.012	1.58e-06	0.00124	23.0241	0.000143	160986	onions	G	A	0.153029	0.0286685	0.0819441	0.0135242	0.726475	0.130597	4.72129e-05	2767	Yes	0.909763	NA
onions	OR2T12	rs12135684	1	248458760	A	C	0.17	0.0396	0.0078	0.0125	4.37e-07	0.000465	25.4284	0.000157	161940	onions	A	C	0.178087	0.0149374	0.0753012	0.00704661	0.842772	0.0400382	1.44749e-05	2767	Yes	0.740599	NA
onions	OR2M7	rs4916129	1	248487300	T	C	0.54	0.0447	0.006	0.0185	1.05e-13	3.76e-10	55.1706	0.000343	160793	onions	T	C	0.532188	0.0748632	0.0578132	0.0353163	0.195458	1.7116	0.000618417	2767	Yes	0.607401	0.74
onions	OR2M7	rs4916130	1	248487338	A	C	0.73	0.0792	0.0068	0.029	1.55e-31	1.91e-27	136.305	0.000841	161940	onions	A	C	0.716578	0.100003	0.0651657	0.0471759	0.124998	2.49215	0.000900184	2767	Yes	0.748543	0.55
onions	OR2M7	rs7555310	1	248487638	G	A	0.73	0.0795	0.0068	0.0291	9.96e-32	1.43e-27	137.206	0.000847	161854	onions	G	A	0.737118	0.121708	0.0647678	0.0574149	0.0603311	3.5233	0.00127217	2767	Yes	0.521885	0.57
onions	OR2M7	rs7555424	1	248487768	G	A	0.73	0.0794	0.0068	0.0291	1.11e-31	1.47e-27	136.975	0.000846	161773	onions	G	A	0.736901	0.1217	0.0647805	0.057411	0.0603987	3.52471	0.00127268	2767	Yes	0.512115	0.57
onions	OR14C36	rs28448343	1	248512498	G	A	0.18	0.0393	0.0077	0.0127	3.25e-07	0.000366	26.0764	0.000161	161940	onions	G	A	0.180638	0.0627683	0.0759062	0.0296105	0.408355	0.715053	0.000258449	2767	Yes	0.755399	0.54
onions	OR14C36	rs28377739	1	248512749	A	G	0.56	0.0403	0.006	0.0166	2.25e-11	6.15e-08	44.7075	0.000276	161940	onions	A	G	0.562039	0.109308	0.0575836	0.0515653	0.057768	3.61021	0.00130351	2767	Yes	0.231258	0.43
onions	OR14C36	rs28545014	1	248512767	T	G	0.56	0.0401	0.006	0.0165	2.82e-11	7.59e-08	44.2214	0.000273	161940	onions	T	G	0.564581	0.113347	0.0576163	0.0534707	0.049252	3.87724	0.00139979	2767	Yes*	0.205449	0.43
onions	OR2T4	rs28491677	1	248525060	A	T	0.16	0.0403	0.0082	0.0123	8.22e-07	0.00079	24.2523	0.00015	161659														NA
onions	OR2T4	rs28655275	1	248525193	T	C	0.15	0.0397	0.0084	0.0117	2.38e-06	0.00171	22.2636	0.000138	161309	onions	T	C	0.157838	0.095807	0.0809812	0.0451963	0.236881	1.49657	0.000540767	2767	Yes	0.493055	0.8
onions	OR2T4	rs28637620	1	248525285	C	T	0.16	0.0387	0.0082	0.0119	2.59e-06	0.00184	22.0322	0.000142	155135	onions	C	T	0.153414	0.100964	0.0887532	0.0476293	0.255393	1.62399	0.000586783	2767	Yes	0.48693	NA
onions	OR2T4	rs28540568	1	248525291	C	G	0.16	0.0419	0.0083	0.0126	4.68e-07	0.000489	25.3733	0.000159	159556	onions	C	G	0.172438	0.0663289	0.0767151	0.0312902	0.387327	0.769876	0.000278258	2767	Yes	0.752539	NA
onions	OR2T4	rs61248663	1	248525328	CTA	C	0.16	0.0395	0.0082	0.012	1.29e-06	0.00104	23.4846	0.000145	161940	onions	CTA	C	0.161428	0.12479	0.0813199	0.0588688	0.125009	2.5867	0.000934302	2767	Yes	0.299544	NA
onions	OR2T4	rs56721857	1	248525330	G	A	0.15	0.0428	0.0084	0.0128	3.44e-07	0.000383	25.9542	0.000163	159203	onions	G	A	0.142415	0.139445	0.0885522	0.0657822	0.115436	2.91445	0.00105256	2767	Yes	0.278248	NA
onions	OR2T4	rs28718027	1	248525657	A	G	0.16	0.04	0.0083	0.0121	1.27e-06	0.00104	23.4722	0.000146	160746	onions	A	G	0.154135	0.150815	0.0836796	0.0711462	0.0716084	3.64018	0.00131432	2767	Yes	0.187567	NA
onions	OR2T4	rs28698997	1	248525780	T	C	0.16	0.0397	0.0082	0.0121	1.17e-06	0.000979	23.6223	0.000146	161774	onions	T	C	0.166423	0.133304	0.0792975	0.0628853	0.0928647	3.02539	0.00109258	2767	Yes	0.241844	0.88
onions	OR2T6	rs7417616	1	248550970	G	A	0.15	0.0328	0.0084	0.0097	9.71e-05	0.0292	15.2237	9.4e-05	161940	onions	G	A	0.162124	0.154316	0.0831939	0.0727974	0.0637186	3.9713	0.0014337	2767	Yes	0.14682	0.56
onions	OR2T6	rs6587467	1	248550976	G	T	0.69	0.0871	0.0065	0.0333	5.38e-41	1.16e-36	179.627	0.001108	161940	onions	G	T	0.710968	0.230249	0.0658449	0.108618	0.000478264	13.42	0.00482836	2767	Yes*	0.0303855	0.96
onions	OR2T6	rs954475	1	248551636	G	T	0.15	0.0325	0.0084	0.0096	0.000113	0.0324	14.8998	9.2e-05	161940	onions	G	T	0.161988	0.15403	0.0832086	0.0726625	0.0642586	3.95389	0.00142742	2767	Yes	0.147846	0.61
onions	OR2T1	rs28599722	1	248569369	G	A	0.56	0.0587	0.006	0.0242	1.71e-22	1.09e-18	95.114	0.000587	161940	onions	G	A	0.56526	0.145838	0.0622417	0.0687983	0.0191952	6.42225	0.00231648	2767	Yes*	0.164913	0.58
onions	OR2G6	rs9330305	1	248685719	T	A	0.13	-0.0411	0.0089	-0.0114	4.36e-06	0.00277	21.0548	0.00013	161940	onions	T	A	0.10951	-0.272575	0.124273	-0.128585	0.0283652	8.91071	0.00321117	2767	Yes*	0.0630729	0.28
onions	OR14I1	rs41311583	1	248845356	T	G	0.12	-0.0355	0.0092	-0.0096	0.000108	0.0315	15.0509	9.3e-05	161824	onions	T	G	0.116948	0.125391	0.0901363	0.0591527	0.164298	1.99198	0.000719648	2767		0.0748688	0.19
onions	OR14I1	rs4509608	1	248845458	T	C	0.88	0.0358	0.0091	0.0098	8.53e-05	0.0267	15.3857	9.5e-05	161940	onions	T	C	0.880582	-0.120992	0.0890703	-0.0570771	0.174453	1.88847	0.000682278	2767		0.0795273	0.18
oranges	OR5H15	rs13082608	3	97888337	T	C	0.18	-0.0297	0.0079	-0.0093	0.000171	0.0441	14.0852	8.7e-05	161886	oranges	T	C	0.176372	0.0234859	0.0770934	0.01076	0.760662	0.0933909	3.3714e-05	2771		0.49009	0.0589997
oranges	OR4K17	rs8005245	14	20586042	C	G	0.41	-0.0391	0.0062	-0.0157	2.25e-10	5.79e-07	39.9955	0.000247	161886	oranges	C	G	0.420323	0.00169697	0.0601365	0.000777463	0.97749	0.000817772	2.95225e-07	2771		0.500836	0.19
pasta	OR52R1	rs2053116	11	4824878	C	A	0.33	0.0258	0.0066	0.0098	8.01e-05	0.0256	15.3751	9.5e-05	161829	pasta	C	A	0.330433	0.0401159	0.0533845	0.0218302	0.452445	0.58279	0.000210882	2764	Yes	0.792996	0.58
pasta	OR52R1	rs6578533	11	4825010	A	T	0.33	0.0265	0.0066	0.01	5.36e-05	0.0187	16.1844	0.0001	161829	pasta	A	T	0.329441	0.0378303	0.0534385	0.0205864	0.479053	0.51747	0.000187251	2764	Yes	0.840589	0.68
pasta	OR52R1	rs7941731	11	4825225	G	A	0.33	0.0262	0.0066	0.0099	6.3e-05	0.0212	15.8607	9.8e-05	161829	pasta	G	A	0.329485	0.0380491	0.053458	0.0207055	0.476676	0.52351	0.000189436	2764	Yes	0.822994	0.61
pears	OR2A25	rs6951485	7	143771536	A	G	0.53	0.0246	0.0063	0.0096	9.08e-05	0.0277	14.8951	9.2e-05	161889	pears	A	G	0.531978	0.209531	0.0700084	0.0807837	0.00278763	9.00261	0.00324301	2768	Yes*	0.00865898	0.25
pears	OR2A25	rs2961135	7	143771937	C	G	0.51	0.0247	0.0063	0.0096	8.51e-05	0.0267	15.057	9.3e-05	161889	pears	C	G	0.509458	0.203681	0.0704925	0.0785284	0.00388996	8.53738	0.00307594	2768	Yes*	0.0115801	0.5
pizza	OR2J2	rs3116855	6	29141632	C	T	0.49	0.0538	0.0136	0.0185	7.32e-05	0.024	15.043	9.3e-05	161739	pizza	C	T	0.489831	0.0907078	0.0543278	0.0441455	0.0951044	2.69862	0.000973635	2770	Yes	0.51218	0.11
pizza	OR2J2	rs3130743	6	29142064	G	A	0.49	0.0552	0.0135	0.019	4.53e-05	0.0167	16.0167	9.9e-05	161770	pizza	G	A	0.490624	0.0811393	0.0543203	0.0394887	0.135363	2.15903	0.000779106	2770	Yes	0.640499	0.11
pizza	OR14J1	rs9257694	6	29274486	C	T	0.51	0.0471	0.0119	0.0162	7.75e-05	0.025	14.8841	9.2e-05	161770	pizza	C	T	0.489831	0.0907078	0.0543278	0.0441455	0.0951044	2.69862	0.000973635	2770	Yes	0.431933	0.18
plain_yogurt	OR4A16	rs78540024	11	55111115	G	A	0.06	-0.0676	0.0179	-0.0093	0.000162	0.0423	14.0074	8.7e-05	160992														NA
plain_yogurt	OR4C15	rs17581532	11	55321823	A	T	0.06	-0.0631	0.0169	-0.0092	0.000194	0.0481	13.5338	8.4e-05	161104	plain_yogurt	A	T	0.062612	-0.0745731	0.135307	-0.0304659	0.581582	0.300455	0.000108731	2764	Yes	0.932363	0.0530005
plain_yogurt	OR5D14	rs61896309	11	55563761	A	G	0.06	-0.0666	0.0174	-0.0094	0.000135	0.0369	14.3394	8.9e-05	161104	plain_yogurt	A	G	0.065529	-0.0685539	0.131177	-0.0280068	0.60129	0.264909	9.58681e-05	2764	Yes	0.990631	0.1
plain_yogurt	OR5D14	rs61896310	11	55563846	A	C	0.06	-0.0627	0.0168	-0.0092	0.000183	0.0463	13.6949	8.5e-05	161104	plain_yogurt	A	C	0.065529	-0.0685539	0.131177	-0.0280068	0.60129	0.264909	9.58681e-05	2764	Yes	0.966502	0.0830004
plain_yogurt	OR5D18	rs7948629	11	55587212	G	A	0.06	-0.0673	0.0166	-0.01	5.02e-05	0.0179	16.1119	0.0001	161104	plain_yogurt	G	A	0.065559	-0.0685539	0.131177	-0.0280068	0.60129	0.265022	9.59089e-05	2764	Yes	0.990623	0.12
plain_yogurt	OR5D16	rs61896326	11	55607057	T	C	0.08	-0.064	0.0149	-0.0106	1.68e-05	0.00824	18.2057	0.000113	161095	plain_yogurt	T	C	0.081963	0.00707323	0.120984	0.00288968	0.953383	0.00346502	1.25408e-06	2764		0.559857	0.0810009
plain_yogurt	OR5W2	rs62639688	11	55681149	C	G	0.08	-0.0642	0.0149	-0.0106	1.62e-05	0.00802	18.2067	0.000113	161104	plain_yogurt	C	G	0.082622	0.00735912	0.1198	0.00300648	0.951022	0.00377822	1.36743e-06	2764		0.554455	0.0840001
plain_yogurt	OR5W2	rs17596422	11	55681416	G	A	0.08	-0.063	0.0149	-0.0105	2.23e-05	0.0103	17.5621	0.000109	161104	plain_yogurt	G	A	0.082674	0.00722543	0.119803	0.00295186	0.951912	0.00364428	1.31896e-06	2764		0.560774	0.0719996
plain_yogurt	OR5W2	rs17596519	11	55681580	G	A	0.08	-0.0646	0.0149	-0.0107	1.4e-05	0.00716	18.529	0.000115	161104	plain_yogurt	G	A	0.082622	0.00735912	0.1198	0.00300648	0.951022	0.00377822	1.36743e-06	2764		0.548919	0.0819993
plain_yogurt	OR5W2	rs17511797	11	55681942	T	G	0.08	-0.0627	0.0149	-0.0104	2.49e-05	0.011	17.401	0.000108	161104	plain_yogurt	T	G	0.082707	0.00735912	0.1198	0.00300648	0.951022	0.00378176	1.36871e-06	2764		0.560018	0.0719996
plain_yogurt	OR5I1	rs9665861	11	55702961	T	C	0.08	-0.0653	0.0149	-0.0108	1.13e-05	0.006	18.8513	0.000117	161104	plain_yogurt	T	C	0.082622	0.00735912	0.1198	0.00300648	0.951022	0.00377822	1.36743e-06	2764		0.548919	0.0739997
plain_yogurt	OR5I1	rs9666086	11	55703650	G	A	0.08	-0.0651	0.0149	-0.0108	1.17e-05	0.00618	18.8513	0.000117	161104	plain_yogurt	G	A	0.08265	-0.0034888	0.119698	-0.0014253	0.97675	0.000849418	3.07426e-07	2764	Yes	0.610086	0.0899995
plain_yogurt	OR5I1	rs17597625	11	55703861	C	T	0.08	-0.0623	0.0148	-0.0104	2.63e-05	0.0115	17.2399	0.000107	161104	plain_yogurt	C	T	0.082735	0.00027878	0.119604	0.000113892	0.99814	5.42873e-06	1.9648e-09	2764		0.605319	0.13
plain_yogurt	OR10AG1	rs61896165	11	55735518	A	G	0.08	-0.0643	0.0149	-0.0107	1.5e-05	0.00754	18.3678	0.000114	161104	plain_yogurt	A	G	0.082971	-0.0197113	0.119117	-0.00805281	0.868579	0.0272104	9.84805e-06	2764	Yes	0.712177	0.0530005
plain_yogurt	OR10AG1	rs61896167	11	55735649	A	C	0.08	-0.062	0.0149	-0.0103	3.01e-05	0.0123	17.0787	0.000106	161104	plain_yogurt	A	C	0.08297	-0.0197197	0.119117	-0.00805621	0.868524	0.0272333	9.85634e-06	2764	Yes	0.724686	0.0549997
plain_yogurt	OR10AG1	rs80245253	11	55735813	C	G	0.08	-0.0625	0.0148	-0.0104	2.59e-05	0.0114	17.401	0.000108	161104	plain_yogurt	C	G	0.08297	-0.0197332	0.119117	-0.00806175	0.868435	0.0272706	9.86984e-06	2764	Yes	0.718505	0.0519996
plain_yogurt	OR10AG1	rs75026138	11	55735848	G	A	0.08	-0.0627	0.0149	-0.0104	2.43e-05	0.0109	17.401	0.000108	161104	plain_yogurt	G	A	0.084987	-0.00460185	0.118356	-0.00188003	0.968988	0.00151578	5.48599e-07	2764	Yes	0.624455	0.0549997
plain_yogurt	OR10AG1	rs76700680	11	55735857	G	A	0.08	-0.0632	0.0149	-0.0105	2.1e-05	0.00987	17.7233	0.00011	161104	plain_yogurt	G	A	0.08297	-0.0197369	0.119117	-0.00806324	0.868411	0.0272809	9.87354e-06	2764	Yes	0.718556	0.0560003
plain_yogurt	OR5F1	rs80272096	11	55761281	A	G	0.08	-0.0627	0.0148	-0.0104	2.34e-05	0.0107	17.5621	0.000109	161104	plain_yogurt	A	G	0.078302	-0.0338	0.123465	-0.0138086	0.784288	0.0758924	2.74666e-05	2764	Yes	0.814346	0.0710003
plain_yogurt	OR5F1	rs61888467	11	55761786	C	A	0.08	-0.0654	0.0149	-0.0108	1.14e-05	0.00604	18.8513	0.000117	161104	plain_yogurt	C	A	0.074363	-0.0504417	0.129549	-0.0206073	0.697038	0.161211	5.83428e-05	2764	Yes	0.911108	0.061
plain_yogurt	OR5AS1	rs17600939	11	55798823	G	A	0.08	-0.0638	0.0148	-0.0106	1.66e-05	0.00812	18.2067	0.000113	161104	plain_yogurt	G	A	0.08295	-0.0235333	0.119123	-0.00961424	0.843408	0.0387768	1.40341e-05	2764	Yes	0.736031	0.0430002
plain_yogurt	OR8I2	rs17603011	11	55861153	G	A	0.08	-0.0618	0.0149	-0.0103	3.14e-05	0.0127	16.9176	0.000105	161104	plain_yogurt	G	A	0.082875	-0.0235756	0.119124	-0.00963151	0.843132	0.0388844	1.4073e-05	2764	Yes	0.74892	0.0479999
plain_yogurt	OR8I2	rs138372442	11	55861277	G	GT	0.08	-0.0626	0.0148	-0.0104	2.4e-05	0.0109	17.401	0.000108	161104	plain_yogurt	G	GT	0.082847	-0.0128653	0.119225	-0.00525594	0.914077	0.0115758	4.18956e-06	2764	Yes	0.676458	NA
plain_yogurt	OR8I2	rs117967749	11	55861297	G	A	0.08	-0.062	0.0149	-0.0103	2.97e-05	0.0122	17.0787	0.000106	161104	plain_yogurt	G	A	0.082847	-0.0128653	0.119225	-0.00525594	0.914077	0.0115758	4.18956e-06	2764	Yes	0.682586	0.0449997
plain_yogurt	OR8I2	rs61887096	11	55861484	C	A	0.08	-0.0637	0.0148	-0.0106	1.79e-05	0.00867	18.0456	0.000112	161104	plain_yogurt	C	A	0.082875	-0.0235756	0.119124	-0.00963151	0.843132	0.0388844	1.4073e-05	2764	Yes	0.736299	0.04
plain_yogurt	OR8I2	rs61887097	11	55861650	G	C	0.08	-0.0614	0.0148	-0.0102	3.53e-05	0.0139	16.7565	0.000104	161104	plain_yogurt	G	C	0.082875	-0.0235844	0.119125	-0.00963511	0.843075	0.0389134	1.40835e-05	2764	Yes	0.755276	NA
plain_yogurt	OR8H2	rs61750923	11	55872832	T	C	0.08	-0.062	0.0148	-0.0103	2.88e-05	0.0119	17.0787	0.000106	161104	plain_yogurt	T	C	0.082866	-0.0249978	0.11916	-0.0102125	0.833853	0.043713	1.58206e-05	2764	Yes	0.757962	0.0490004
plain_yogurt	OR8H2	rs2512961	11	55872876	T	C	0.92	0.0609	0.0148	0.0101	4.15e-05	0.0157	16.4342	0.000102	161104	plain_yogurt	T	C	0.917134	0.0249978	0.11916	0.0102125	0.833853	0.0437131	1.58206e-05	2764	Yes	0.764307	0.051
plain_yogurt	OR8H2	rs61734406	11	55872980	G	A	0.08	-0.0588	0.015	-0.0097	8.82e-05	0.0273	14.984	9.3e-05	161104	plain_yogurt	G	A	0.06375	0.0792251	0.148025	0.0323664	0.592545	0.34486	0.000124798	2764		0.352869	0.0739997
plain_yogurt	OR8H2	rs61734403	11	55872990	C	G	0.08	-0.0616	0.0149	-0.0102	3.36e-05	0.0133	16.9176	0.000105	161104	plain_yogurt	C	G	0.082866	-0.0250061	0.119161	-0.0102159	0.833799	0.0437421	1.58311e-05	2764	Yes	0.758041	0.0479999
plain_yogurt	OR8H2	rs61734396	11	55873026	T	G	0.08	-0.0622	0.0149	-0.0103	2.8e-05	0.0117	17.2399	0.000107	161104	plain_yogurt	T	G	0.082866	-0.0250061	0.119161	-0.0102159	0.833799	0.0437421	1.58311e-05	2764	Yes	0.758041	0.0479999
plain_yogurt	OR8H2	rs61731255	11	55873293	C	T	0.08	-0.0601	0.0148	-0.01	4.99e-05	0.0179	16.1119	0.0001	161104	plain_yogurt	C	T	0.082866	-0.0250375	0.119161	-0.0102287	0.833594	0.043852	1.58709e-05	2764	Yes	0.770923	0.0409996
plain_yogurt	OR8H3	rs61746202	11	55890156	T	G	0.08	-0.0623	0.0148	-0.0104	2.73e-05	0.0116	17.2399	0.000107	161104	plain_yogurt	T	G	0.083837	-0.0377075	0.119275	-0.0154049	0.751921	0.100524	3.6381e-05	2764	Yes	0.839824	0.0460002
plain_yogurt	OR8H3	rs61743852	11	55890273	C	T	0.08	-0.0621	0.0149	-0.0103	2.88e-05	0.0119	17.0786	0.000106	161103	plain_yogurt	C	T	0.082783	-0.0318317	0.119303	-0.0130045	0.789633	0.0708166	2.56297e-05	2764	Yes	0.801875	0.0470002
plain_yogurt	OR8H3	rs61743838	11	55890320	C	G	0.08	-0.0628	0.0148	-0.0104	2.31e-05	0.0106	17.5621	0.000109	161104	plain_yogurt	C	G	0.082783	-0.0318552	0.119304	-0.013014	0.789482	0.0709212	2.56675e-05	2764	Yes	0.795583	0.0490004
plain_yogurt	OR8H3	rs61746318	11	55890356	T	G	0.08	-0.0616	0.0148	-0.0102	3.35e-05	0.0133	16.9176	0.000105	161104	plain_yogurt	T	G	0.082783	-0.031864	0.119304	-0.0130176	0.789425	0.0709604	2.56817e-05	2764	Yes	0.802064	0.0470002
plain_yogurt	OR8H3	rs17531522	11	55890449	G	A	0.08	-0.0623	0.0148	-0.0104	2.69e-05	0.0116	17.2399	0.000107	161104	plain_yogurt	G	A	0.082783	-0.0318948	0.119304	-0.0130302	0.789227	0.0710977	2.57314e-05	2764	Yes	0.802262	0.051
plain_yogurt	OR8H3	rs61743026	11	55890609	T	C	0.08	-0.0631	0.0148	-0.0105	2.07e-05	0.00978	17.7233	0.00011	161104	plain_yogurt	T	C	0.082754	-0.021221	0.119407	-0.00866955	0.858956	0.0314632	1.13872e-05	2764	Yes	0.728418	0.0369999
plain_yogurt	OR8H3	rs61747871	11	55890726	T	G	0.08	-0.062	0.0149	-0.0103	2.99e-05	0.0123	17.0787	0.000106	161104	plain_yogurt	T	G	0.084957	-0.00726842	0.118502	-0.00296942	0.951096	0.00378018	1.36814e-06	2764	Yes	0.64677	0.0470002
plain_yogurt	OR8J3	rs1947924	11	55905025	G	T	0.08	-0.0625	0.0148	-0.0104	2.46e-05	0.011	17.401	0.000108	161104	plain_yogurt	G	T	0.082649	-0.0289064	0.119486	-0.0118094	0.808858	0.0583125	2.11043e-05	2764	Yes	0.777045	0.0389996
plain_yogurt	OR8K5	rs61746523	11	55927442	C	T	0.08	-0.0623	0.0149	-0.0103	2.81e-05	0.0117	17.2399	0.000107	161104	plain_yogurt	C	T	0.082519	-0.0465758	0.119404	-0.0190279	0.696515	0.151177	5.47119e-05	2764	Yes	0.898005	0.05
plain_yogurt	OR5T2	rs7121880	11	55999737	C	G	0.08	-0.0618	0.0148	-0.0103	3.15e-05	0.0128	16.9176	0.000105	161104	plain_yogurt	C	G	0.082538	-0.0465654	0.119403	-0.0190237	0.696579	0.151142	5.4699e-05	2764	Yes	0.897925	0.0490004
plain_yogurt	OR5T2	rs7122514	11	56000288	A	G	0.08	-0.0608	0.0148	-0.0101	3.92e-05	0.0151	16.5953	0.000103	161104	plain_yogurt	A	G	0.082903	-0.0409058	0.11941	-0.0167115	0.731952	0.117102	4.23805e-05	2764	Yes	0.867369	0.0539995
plain_yogurt	OR5T3	rs61746551	11	56020244	C	T	0.08	-0.0623	0.0149	-0.0104	2.74e-05	0.0116	17.2397	0.000107	161102	plain_yogurt	C	T	0.082538	-0.0465654	0.119403	-0.0190237	0.696579	0.151142	5.4699e-05	2764	Yes	0.897935	0.0439997
plain_yogurt	OR8H1	rs61888286	11	56057898	A	G	0.08	-0.0614	0.0149	-0.0101	3.92e-05	0.0151	16.5953	0.000103	161104	plain_yogurt	A	G	0.081668	-0.0448524	0.120041	-0.0183239	0.708699	0.138879	5.02613e-05	2764	Yes	0.893804	0.0420001
plain_yogurt	OR8H1	rs17540861	11	56058474	A	T	0.08	-0.0616	0.0149	-0.0102	3.71e-05	0.0145	16.7466	0.000104	161009	plain_yogurt	A	T	0.081728	-0.0432788	0.120025	-0.017681	0.718439	0.129391	4.68277e-05	2764	Yes	0.876987	0.0490004
plain_yogurt	OR8K1	rs17614327	11	56113764	A	G	0.08	-0.0603	0.0149	-0.01	5.26e-05	0.0185	15.9508	9.9e-05	161104	plain_yogurt	A	G	0.082042	-0.0186455	0.119604	-0.00761739	0.876129	0.0240992	8.72203e-06	2764	Yes	0.731516	0.0659994
plain_yogurt	OR8J1	rs7927015	11	56127829	T	G	0.08	-0.0603	0.0149	-0.01	5.33e-05	0.0186	15.9501	9.9e-05	161097	plain_yogurt	T	G	0.081646	-0.039303	0.119708	-0.0160567	0.742691	0.106612	3.8584e-05	2764	Yes	0.863774	0.064
plain_yogurt	OR8J1	rs7942730	11	56128062	T	A	0.08	-0.0604	0.0149	-0.01	5.18e-05	0.0184	16.1111	0.0001	161096	plain_yogurt	T	A	0.081265	-0.0170598	0.119867	-0.00696957	0.886836	0.0200003	7.23856e-06	2764	Yes	0.722218	0.0619998
plain_yogurt	OR8J1	rs62001032	11	56128406	G	A	0.08	-0.0604	0.0149	-0.01	5.18e-05	0.0184	16.1111	0.0001	161096	plain_yogurt	G	A	0.081261	-0.0170709	0.119867	-0.00697411	0.886763	0.0200254	7.24766e-06	2764	Yes	0.722287	0.0619998
plain_yogurt	OR5R1	rs7111634	11	56185347	C	T	0.08	-0.0602	0.0149	-0.01	5.47e-05	0.0189	15.9508	9.9e-05	161104	plain_yogurt	C	T	0.081652	-0.00636678	0.119806	-0.00260107	0.957622	0.00279773	1.01257e-06	2764	Yes	0.656866	0.0599998
plain_yogurt	OR5R1	rs7123108	11	56185401	T	C	0.08	-0.0607	0.0149	-0.01	4.67e-05	0.017	16.273	0.000101	161104	plain_yogurt	T	C	0.081652	-0.00636678	0.119806	-0.00260107	0.957622	0.00279773	1.01257e-06	2764	Yes	0.650889	0.064
plain_yogurt	OR5M9	rs1945237	11	56230069	C	T	0.08	-0.0588	0.0149	-0.0097	8.1e-05	0.0257	15.1451	9.4e-05	161104	plain_yogurt	C	T	0.082061	0.00176776	0.119207	0.000722195	0.988169	0.000216665	7.84165e-08	2764		0.612975	0.1
plain_yogurt	OR5M9	rs61902868	11	56230120	A	G	0.08	-0.0582	0.0149	-0.0096	9.42e-05	0.0284	14.984	9.3e-05	161104	plain_yogurt	A	G	0.08212	-0.0164229	0.119514	-0.00670935	0.890714	0.0187124	6.77244e-06	2764	Yes	0.729935	0.0969996
plain_yogurt	OR5M9	rs61902869	11	56230328	T	G	0.08	-0.058	0.0149	-0.0096	0.000101	0.0298	14.8228	9.2e-05	161104	plain_yogurt	T	G	0.08212	-0.0164117	0.119514	-0.0067048	0.890788	0.0186869	6.7632e-06	2764	Yes	0.729865	0.0990011
plain_yogurt	OR5M9	rs61902871	11	56230678	A	G	0.08	-0.0585	0.0149	-0.0097	8.59e-05	0.0268	15.1451	9.4e-05	161104	plain_yogurt	A	G	0.082123	-0.017464	0.119492	-0.00713471	0.883812	0.0211608	7.65856e-06	2764	Yes	0.730144	0.0690001
plain_yogurt	OR5M3	rs77400854	11	56237966	C	T	0.08	-0.0574	0.0149	-0.0095	0.000118	0.0335	14.5006	9e-05	161104	plain_yogurt	C	T	0.082	-0.00736617	0.119687	-0.00300936	0.950929	0.00375952	1.36066e-06	2764	Yes	0.680691	0.0870001
plain_yogurt	OR5M11	rs17547207	11	56309896	G	C	0.08	-0.0602	0.0148	-0.01	4.86e-05	0.0175	16.1119	0.0001	161104	plain_yogurt	G	C	0.084381	-0.0568944	0.118848	-0.0232435	0.632178	0.230211	8.33123e-05	2764	Yes	0.979313	0.0990011
plain_yogurt	OR5M11	rs17547284	11	56310356	T	A	0.08	-0.0595	0.0148	-0.0099	5.72e-05	0.0196	15.7896	9.8e-05	161104	plain_yogurt	T	A	0.084381	-0.0568944	0.118848	-0.0232435	0.632178	0.230211	8.33123e-05	2764	Yes	0.979313	0.14
plain_yogurt	OR4K17	rs8005245	14	20586042	C	G	0.41	-0.0513	0.0083	-0.0153	5.25e-10	1.13e-06	37.8681	0.000235	161104	plain_yogurt	C	G	0.420323	-0.0452388	0.0676685	-0.0184817	0.503848	0.459045	0.000166112	2764	Yes	0.932655	0.19
plain_yogurt	OR3A3	rs769432	17	3324255	T	C	0.59	-0.032	0.0083	-0.0096	0.000112	0.0322	14.6329	9.2e-05	159040	plain_yogurt	T	C	0.557784	-0.0400415	0.069286	-0.0163585	0.563368	0.364057	0.000131744	2764	Yes	0.908256	0.00299999
plums	OR2F2	rs2240359	7	143632618	T	C	0.3	0.0472	0.0065	0.0176	3.8e-13	1.31e-09	50.333	0.000311	161793														0.38
plums	OR2F2	rs13229174	7	143632833	G	A	0.21	0.0451	0.0073	0.015	7.34e-10	1.49e-06	36.2495	0.000224	161793														0.32
plums	OR2F2	rs13235235	7	143633157	C	T	0.24	0.0388	0.007	0.0135	2.75e-08	4.11e-05	29.4515	0.000182	161793														0.21
plums	OR2F1	rs2072164	7	143657427	T	C	0.06	0.0514	0.0125	0.01	4.03e-05	0.0154	16.019	9.9e-05	161793														0.73
plums	OR6B1	rs7787378	7	143701516	T	C	0.09	0.0644	0.0102	0.0153	2.8e-10	6.99e-07	38.0301	0.000235	161793														0.93
plums	OR2A25	rs6951485	7	143771536	A	G	0.53	0.0466	0.006	0.019	5.55e-15	2.33e-11	58.2661	0.00036	161793														0.25
plums	OR2A25	rs61731397	7	143771557	C	T	0.05	0.076	0.0138	0.0134	3.6e-08	5.17e-05	28.9083	0.000179	161471														0.83
plums	OR2A25	rs2961135	7	143771937	C	G	0.51	0.0446	0.006	0.0182	7.26e-14	2.66e-10	53.409	0.00033	161793														0.5
plums	OR2A12	rs34947817	7	143792991	A	G	0.21	0.0402	0.0073	0.0134	3.78e-08	5.33e-05	28.966	0.000179	161793														0.77
plums	OR2A2	rs10230228	7	143806688	A	C	0.21	0.0408	0.0073	0.0136	2.29e-08	3.49e-05	29.7752	0.000184	161793														0.75
plums	OR2A2	rs10252253	7	143807304	C	T	0.21	0.041	0.0073	0.0137	1.88e-08	2.91e-05	30.2608	0.000187	161793														0.74
plums	OR2A14	rs2961160	7	143826603	T	G	0.53	0.0419	0.006	0.017	2.48e-12	7.76e-09	46.7714	0.000289	161793														0.2
plums	OR2A14	rs2961161	7	143826697	G	C	0.53	0.0421	0.006	0.0171	1.82e-12	5.81e-09	47.4189	0.000293	161793														0.13
plums	OR4K17	rs8005245	14	20586042	C	G	0.41	-0.0232	0.0061	-0.0093	0.000129	0.0358	13.9153	8.6e-05	161793														0.19
plums	OR10G3	rs34162196	14	22038125	T	C	0.1	-0.0684	0.0099	-0.0168	4.63e-12	1.35e-08	45.6382	0.000282	161793														0.59
pollock	OR52K2	rs61997232	11	4471469	C	A	0.03	0.0976	0.0258	0.0104	0.000152	0.0403	14.228	0.000107	132959														0.99
pork_chop	OR14J1	rs9257694	6	29274486	C	T	0.51	0.0536	0.0143	0.0154	0.000178	0.0453	13.4938	8.4e-05	160628	pork	C	T	0.489831	0.00985552	0.0730636	0.00348534	0.892709	0.0167717	6.06349e-06	2767	Yes	0.553219	0.18
pork_chop	OR9Q2	rs34337292	11	57958497	C	T	0.29	0.0374	0.0093	0.0098	6.18e-05	0.0208	15.261	9.5e-05	160628	pork	C	T	0.288351	-0.110468	0.0816263	-0.0390663	0.176059	1.73136	0.000625552	2767		0.072652	0.00359998
pork_chop	OR1S1	rs7103026	11	57983162	G	A	0.29	0.0381	0.0093	0.01	4.5e-05	0.0166	15.9036	9.9e-05	160628	pork	G	A	0.286012	-0.111264	0.0818573	-0.0393477	0.174182	1.74789	0.000631521	2767		0.0700155	0.00350002
porridge	OR4A16	rs202202418	11	55110804	C	T	0.04	0.0674	0.0176	0.0095	0.000127	0.0355	14.7011	9.1e-05	161537														NA
porridge	OR4A16	rs200261293	11	55110877	A	G	0.06	0.0677	0.0176	0.0096	0.00012	0.0339	14.7011	9.1e-05	161537														NA
porridge	OR4A16	rs116924453	11	55110903	A	C	0.06	0.0679	0.0176	0.0096	0.000114	0.0325	14.8627	9.2e-05	161537														NA
porridge	OR4A16	rs77255270	11	55111118	G	A	0.06	0.0684	0.0176	0.0097	9.98e-05	0.0296	15.0242	9.3e-05	161537														NA
porridge	OR4A15	rs7927370	11	55136219	T	C	0.06	0.0631	0.0168	0.0093	0.000177	0.0451	14.0549	8.7e-05	161537														0.0850002
porridge	OR4C15	rs17581532	11	55321823	A	T	0.06	0.0633	0.0167	0.0094	0.00015	0.0401	14.378	8.9e-05	161537														0.0530005
porridge	OR4C15	rs17496724	11	55322099	A	C	0.06	0.063	0.0168	0.0093	0.000181	0.0458	13.8933	8.6e-05	161537														0.0819993
porridge	OR4C15	rs17581700	11	55322606	C	T	0.06	0.0634	0.0168	0.0094	0.000163	0.0425	14.2164	8.8e-05	161537														0.0759994
porridge	OR4C16	rs78612916	11	55339704	G	T	0.06	0.0627	0.0168	0.0093	0.000193	0.048	13.8933	8.6e-05	161537														0.0830004
porridge	OR4C16	rs80210585	11	55339740	C	G	0.06	0.063	0.0168	0.0093	0.000179	0.0455	14.0549	8.7e-05	161537														0.0749998
porridge	OR4C16	rs61916568	11	55340170	C	A	0.06	0.0627	0.0168	0.0093	0.000194	0.048	13.8929	8.6e-05	161533														0.0860003
porridge	OR4C11	rs7114415	11	55371132	T	A	0.07	0.063	0.0166	0.0099	0.000146	0.0392	14.365	9.8e-05	146568														NA
porridge	OR5D14	rs61896309	11	55563761	A	G	0.06	0.0679	0.0172	0.0098	7.82e-05	0.0251	15.5089	9.6e-05	161537														0.1
porridge	OR5D14	rs61896310	11	55563846	A	C	0.06	0.0632	0.0165	0.0095	0.000131	0.0362	14.5395	9e-05	161537														0.0830004
porridge	OR8U1	rs10791961	11	56143434	G	C	0.42	0.0315	0.0081	0.0097	0.000101	0.0299	15.0203	9.3e-05	161495														0.74
porridge	OR4K13	rs17277025	14	20502044	T	G	0.09	0.0576	0.0139	0.0103	3.59e-05	0.0141	17.0497	0.000106	160830														0.16
porridge	OR4L1	rs45584133	14	20528250	T	G	0.09	0.0568	0.0139	0.0101	4.58e-05	0.0169	16.4784	0.000102	161537														0.21
porridge	OR4L1	rs45585336	14	20528682	C	T	0.09	0.0543	0.0139	0.0097	9.57e-05	0.0288	15.1858	9.4e-05	161537														0.23
porridge	OR4K17	rs8005245	14	20586042	C	G	0.41	-0.0569	0.0081	-0.0174	2.71e-12	8.34e-09	48.637	0.000301	161537														0.19
potatoes	TAS2R4	rs2233998	7	141478308	C	T	0.48	-0.0205	0.0052	-0.0097	8.79e-05	0.0273	15.2299	9.4e-05	162006	potatoes	C	T	0.486136	0.00171602	0.0507108	0.000910637	0.973008	0.00114898	4.15393e-07	2767		0.655875	0.709999
potatoes	TAS2R4	rs2234001	7	141478574	C	G	0.49	-0.0211	0.0052	-0.01	5.1e-05	0.0182	16.3642	0.000101	162006	potatoes	C	G	0.490346	-0.00180773	0.0506441	-0.000959301	0.971528	0.00127558	4.61163e-07	2767	Yes	0.706187	0.630001
potatoes	TAS2R4	rs2234002	7	141478800	A	G	0.49	-0.0211	0.0052	-0.01	5.27e-05	0.0185	16.2021	0.0001	162006	potatoes	A	G	0.490093	-0.00293606	0.0506619	-0.00155807	0.953789	0.00336481	1.21649e-06	2767	Yes	0.722819	0.66
potatoes	TAS2R5	rs2227264	7	141490238	T	G	0.49	-0.0201	0.0052	-0.0096	0.000112	0.0322	14.9058	9.2e-05	162006	potatoes	T	G	0.486368	0.00146818	0.0507501	0.000779112	0.976923	0.000841079	3.04078e-07	2767		0.67389	0.68
raw_carrots	TAS2R1	rs2234233	5	9629529	A	G	0.17	-0.0475	0.0091	-0.0128	1.74e-07	0.000204	26.3655	0.000163	161726	carrots	A	G	0.166095	0.00585617	0.0735963	0.00293818	0.936584	0.00663167	2.3941e-06	2771		0.467687	0.41
red_meat	OR14J1	rs9257694	6	29274486	C	T	0.51	0.0536	0.0136	0.0163	7.77e-05	0.025	14.9761	9.3e-05	161019														0.18
red_wine	TAS2R4	rs2233998	7	141478308	C	T	0.48	-0.0531	0.0098	-0.0133	5.49e-08	7.21e-05	28.4686	0.000177	160812	red_wine	C	T	0.486136	-0.0858596	0.0816019	-0.0281297	0.292811	1.09888	0.000396263	2773	Yes	0.689297	0.709999
red_wine	TAS2R4	rs2234001	7	141478574	C	G	0.49	-0.0516	0.0098	-0.0129	1.28e-07	0.000153	26.8599	0.000167	160812	red_wine	C	G	0.490346	-0.0833421	0.0814926	-0.0273049	0.306542	1.03577	0.000373514	2773	Yes	0.702573	0.630001
red_wine	TAS2R4	rs2234002	7	141478800	A	G	0.49	-0.0513	0.0098	-0.0128	1.51e-07	0.000178	26.5382	0.000165	160812	red_wine	A	G	0.490093	-0.0858213	0.0815206	-0.0281172	0.292545	1.09831	0.000396059	2773	Yes	0.671497	0.66
red_wine	TAS2R5	rs2227264	7	141490238	T	G	0.49	-0.0532	0.0097	-0.0133	4.79e-08	6.6e-05	28.6295	0.000178	160812	red_wine	T	G	0.486368	-0.0827033	0.0816654	-0.0270957	0.311288	1.01957	0.000367674	2773	Yes	0.717964	0.68
red_wine	TAS2R38	rs10246939	7	141672604	C	T	0.45	-0.0802	0.0098	-0.02	2.46e-16	1.11e-12	64.672	0.000402	160812	red_wine	C	T	0.447968	-0.0672454	0.0822106	-0.0220313	0.413448	0.667166	0.000240623	2773	Yes	0.877567	0.91
red_wine	TAS2R38	rs713598	7	141673345	G	C	0.4	-0.0778	0.0099	-0.0192	4.28e-15	1.84e-11	59.2002	0.000368	160812	red_wine	G	C	0.407175	-0.0583478	0.0852503	-0.0191162	0.493762	0.49026	0.00017683	2773	Yes	0.818881	0.37
red_wine	OR8G1	rs2512168	11	124135009	A	G	0.54	0.039	0.0097	0.0098	6.21e-05	0.0209	15.4391	9.6e-05	160810	red_wine	A	G	0.495139	-0.111146	0.0866073	-0.036414	0.199485	1.84318	0.000664487	2773		0.0849122	0.15
red_wine	OR8G1	rs2512167	11	124135438	A	G	0.54	0.0389	0.0098	0.0098	6.66e-05	0.0222	15.2785	9.5e-05	160812	red_wine	A	G	0.542995	-0.143683	0.0823643	-0.0470742	0.081186	3.05914	0.00110237	2773		0.0276334	0.15
red_wine	OR8B2	rs503220	11	124252422	A	G	0.32	-0.0455	0.0105	-0.0106	1.36e-05	0.00699	18.1537	0.000113	160635														0.3
red_wine	OR8B3	rs530992	11	124266906	T	C	0.29	-0.0506	0.0109	-0.0116	3.85e-06	0.00251	20.5707	0.000134	153493	red_wine	T	C	0.305766	0.0202061	0.090396	0.00662001	0.823141	0.0516965	1.86492e-05	2773		0.434186	0.36
salad_leaves	OR4K17	rs8005245	14	20586042	C	G	0.41	-0.0222	0.0059	-0.0092	0.000151	0.0402	13.6005	8.4e-05	161898														0.19
salami	TAS2R1	rs2234233	5	9629529	A	G	0.17	-0.0697	0.012	-0.0141	6.94e-09	1.18e-05	31.4187	0.0002	157063	salami	A	G	0.166095	0.035393	0.107308	0.0118908	0.741556	0.108379	3.91669e-05	2768		0.32903	0.41
salami	OR4K17	rs8005245	14	20586042	C	G	0.41	0.0562	0.0092	0.015	8.97e-10	1.79e-06	35.0326	0.000223	157063	salami	C	G	0.420323	0.118278	0.0801628	0.0397371	0.140201	2.13075	0.000769464	2768	Yes	0.440217	0.19
salmon	OR2A12	rs34947817	7	143792991	A	G	0.21	-0.0343	0.0092	-0.0092	0.000193	0.048	13.6933	8.5e-05	161085	salmon	A	G	0.205034	-0.0489142	0.106163	-0.0151514	0.645018	0.206695	7.48026e-05	2764	Yes	0.888692	0.77
salmon	OR2A2	rs10252253	7	143807304	C	T	0.21	-0.0344	0.0092	-0.0093	0.000178	0.0453	13.8544	8.6e-05	161085	salmon	C	T	0.20563	-0.0468839	0.105987	-0.0145225	0.658268	0.190301	6.88699e-05	2764	Yes	0.903607	0.74
salty_food	TAS2R1	rs2234233	5	9629529	A	G	0.17	0.044	0.0109	0.01	5.01e-05	0.0179	16.0393	9.9e-05	161998														0.41
salty_food	TAS2R4	rs2233998	7	141478308	C	T	0.48	-0.0438	0.0082	-0.0132	8.1e-08	0.000103	28.0303	0.000173	161998														0.709999
salty_food	TAS2R4	rs2234001	7	141478574	C	G	0.49	-0.0426	0.0082	-0.0128	1.83e-07	0.000212	26.5719	0.000164	161998														0.630001
salty_food	TAS2R4	rs2234002	7	141478800	A	G	0.49	-0.0426	0.0082	-0.0128	1.8e-07	0.000209	26.5719	0.000164	161998														0.66
salty_food	TAS2R5	rs2227264	7	141490238	T	G	0.49	-0.0436	0.0082	-0.0131	9.14e-08	0.000113	27.8683	0.000172	161998														0.68
salty_food	TAS2R38	rs10246939	7	141672604	C	T	0.45	-0.0622	0.0082	-0.0187	2.93e-14	1.1e-10	56.3946	0.000348	161998														0.91
salty_food	TAS2R38	rs713598	7	141673345	G	C	0.4	-0.0591	0.0083	-0.0175	1.02e-12	3.31e-09	49.5863	0.000306	161998														0.37
salty_pretzels	OR4E2	rs2874103	14	22133648	A	G	0.82	-0.0452	0.0111	-0.0103	4.28e-05	0.016	16.2261	0.000106	153061	salted_pretzels	A	G	0.82106	-0.0305748	0.0977359	-0.0110504	0.754433	0.0994407	3.59758e-05	2765	Yes	0.883408	0.15
salty_pretzels	OR4E2	rs970382	14	22133997	G	A	0.82	-0.0446	0.0111	-0.0101	5.45e-05	0.0189	15.7668	0.000103	153061	salted_pretzels	G	A	0.821312	-0.0353158	0.0977881	-0.0127639	0.718018	0.132526	4.79449e-05	2765	Yes	0.921614	0.13
sausages_meat	OR2J2	rs3116855	6	29141632	C	T	0.49	0.0645	0.0156	0.0191	3.43e-05	0.0136	15.9384	9.9e-05	160979	sausages	C	T	0.489831	-0.0255396	0.0677441	-0.00981211	0.706202	0.133245	4.81527e-05	2768		0.192777	0.11
sausages_meat	OR2J2	rs3130743	6	29142064	G	A	0.49	0.0632	0.0155	0.0187	4.66e-05	0.017	15.4583	9.6e-05	161010	sausages	G	A	0.490624	-0.0114107	0.0677295	-0.00438391	0.866222	0.0265985	9.61267e-06	2768		0.284188	0.11
sausages_meat	OR14J1	rs9257694	6	29274486	C	T	0.51	0.0651	0.0137	0.0193	1.9e-06	0.00142	21.0949	0.000131	161010	sausages	C	T	0.489831	-0.0255396	0.0677441	-0.00981211	0.706202	0.133245	4.81527e-05	2768		0.190204	0.18
savoury_biscuits	OR8K3	rs960193	11	56086147	G	T	0.66	0.026	0.0064	0.0102	4.23e-05	0.0159	16.6566	0.000103	161699	savoury_biscuits	G	T	0.661568	-0.017742	0.0638007	-0.00797545	0.780968	0.0789404	2.85181e-05	2769		0.495125	0.38
savoury_biscuits	OR8K1	rs1905055	11	56113516	C	T	0.66	0.0258	0.0064	0.0101	4.87e-05	0.0176	16.4949	0.000102	161699	savoury_biscuits	C	T	0.662186	-0.0225171	0.0639555	-0.010122	0.72481	0.127039	4.58936e-05	2769		0.450347	0.37
savoury_biscuits	OR8J1	rs10896290	11	56128081	G	A	0.34	-0.026	0.0063	-0.0102	4.29e-05	0.016	16.6566	0.000103	161699	savoury_biscuits	G	A	0.338333	0.0220274	0.0638809	0.00990183	0.730256	0.121665	4.39522e-05	2769		0.454341	0.39
savoury_biscuits	OR5R1	rs7930678	11	56185159	G	A	0.27	-0.0268	0.0068	-0.0098	7.77e-05	0.025	15.5244	9.6e-05	161698	savoury_biscuits	G	A	0.268937	0.0420743	0.0673093	0.0189134	0.531964	0.389885	0.000140835	2769		0.307243	0.82
savoury_biscuits	OR5R1	rs7933772	11	56185327	C	T	0.27	-0.0268	0.0068	-0.0098	7.88e-05	0.0252	15.5245	9.6e-05	161699	savoury_biscuits	C	T	0.268746	0.0421808	0.0673307	0.0189613	0.531057	0.391685	0.000141485	2769		0.30665	0.82
savoury_biscuits	OR5R1	rs7931261	11	56185689	G	A	0.27	-0.0268	0.0068	-0.0098	7.79e-05	0.025	15.5245	9.6e-05	161699	savoury_biscuits	G	A	0.268944	0.0420743	0.0673093	0.0189134	0.531964	0.389891	0.000140837	2769		0.307243	0.83
savoury_biscuits	OR9G9	rs12420076	11	56468554	C	A	0.89	0.04	0.0107	0.0106	0.00018	0.0457	13.9842	0.000112	124846														0.75
shellfish_other_than_prawns	OR51I2	rs35301588	11	5475431	TCA	T	0.38	-0.0409	0.0108	-0.0095	0.000162	0.0423	14.04	8.9e-05	157740	shellfish	TCA	T	0.388423	0.0156948	0.0926976	0.00465485	0.865564	0.0285057	1.03019e-05	2768		0.543518	NA
smoked_fish	OR8D1	rs4936919	11	124180082	G	A	0.39	0.0346	0.0087	0.0099	6.79e-05	0.0225	15.7347	9.8e-05	160543	smoked_salmon	G	A	0.384963	0.0449916	0.0886088	0.0140964	0.611665	0.260136	9.40048e-05	2768	Yes	0.910648	0.42
smoked_fish	OR8D1	rs7107539	11	124180282	C	A	0.38	0.0349	0.0087	0.01	5.94e-05	0.0202	15.8952	9.9e-05	160543	smoked_salmon	C	A	0.384669	0.0437348	0.0887579	0.0137026	0.622233	0.245734	8.88009e-05	2768	Yes	0.921978	0.4
smoked_fish	OR8B2	rs503220	11	124252422	A	G	0.32	-0.0419	0.0091	-0.0115	3.97e-06	0.00256	21.0107	0.000131	160367														0.3
smoked_fish	OR8B2	rs530740	11	124253161	A	G	0.26	-0.0429	0.0102	-0.011	2.7e-05	0.0116	17.3885	0.000121	143690	smoked_salmon	A	G	0.309204	-0.186057	0.0936765	-0.0582938	0.047114	4.01877	0.00145029	2768	Yes*	0.128973	NA
smoked_fish	OR8B3	rs530992	11	124266906	T	C	0.29	-0.049	0.0095	-0.0131	2.7e-07	0.000306	26.2082	0.000171	153239	smoked_salmon	T	C	0.305766	-0.168067	0.0946647	-0.0526574	0.0759432	3.25797	0.00117605	2768	Yes	0.210756	0.36
smoked_fish	OR8B3	rs77374761	11	124267148	T	C	0.25	-0.0423	0.0105	-0.0108	5.54e-05	0.0191	16.1508	0.000116	139216	smoked_salmon	T	C	0.227625	-0.17629	0.111855	-0.0552336	0.115128	2.96856	0.00107169	2768	Yes	0.231963	0.43
soy_sauce	OR4B1	rs7130086	11	48239182	T	C	0.05	-0.0646	0.0157	-0.0102	3.96e-05	0.0152	16.7219	0.000105	159240														0.64
soya_milk	TAS2R20	rs7135018	12	11150240	C	T	0.24	-0.05	0.0118	-0.0124	2.4e-05	0.0109	17.7882	0.000154	115491														0.35
soya_milk	TAS2R46	rs2708381	12	11214145	T	C	0.24	-0.0492	0.0118	-0.0122	3.21e-05	0.0129	17.2122	0.000149	115502														0.31
soya_milk	TAS2R42	rs1669412	12	11338669	T	C	0.25	-0.0435	0.0117	-0.011	0.000194	0.048	13.8618	0.00012	115502														0.29
spicy_food	OR1S1	rs1966836	11	57982229	G	A	0.71	0.0386	0.0092	0.0102	2.74e-05	0.0116	16.8413	0.000104	161920	spicy_foods	G	A	0.706837	-0.143592	0.0780327	-0.0545192	0.0658539	3.4131	0.00123109	2770		0.0201337	0.11
spicy_food	OR4K17	rs8005245	14	20586042	C	G	0.41	-0.0364	0.0085	-0.0104	1.9e-05	0.00906	17.4891	0.000108	161920	spicy_foods	C	G	0.420323	-0.0555613	0.0720272	-0.0210956	0.44054	0.600251	0.000216728	2770	Yes	0.787383	0.19
spirits	TAS2R1	rs2234233	5	9629529	A	G	0.17	0.0569	0.0127	0.0111	8.2e-06	0.00457	19.5468	0.000122	160201	spirits	A	G	0.166095	0.057632	0.0863384	0.0246627	0.5045	0.466737	0.00016853	2770	Yes	0.994222	0.41
spirits	TAS2R38	rs10246939	7	141672604	C	T	0.45	-0.0536	0.0096	-0.0138	2.39e-08	3.61e-05	30.604	0.000191	160201	spirits	C	T	0.447968	0.0484828	0.0632886	0.0207475	0.443706	0.589763	0.000212942	2770		0.109381	0.91
spirits	TAS2R38	rs713598	7	141673345	G	C	0.4	-0.0556	0.0097	-0.0141	1.13e-08	1.88e-05	32.0464	0.0002	160201	spirits	G	C	0.407175	0.0173151	0.0656287	0.00740972	0.791928	0.0734121	2.65114e-05	2770		0.26911	0.37
spirits	TAS2R19	rs10772420	12	11174276	A	G	0.53	-0.0367	0.0096	-0.0095	0.000127	0.0355	14.4193	9e-05	160201	spirits	A	G	0.531236	-0.135712	0.0619242	-0.0580761	0.0284925	4.66023	0.00168017	2770	Yes*	0.115196	0.34
spirits	TAS2R31	rs10845293	12	11183255	A	G	0.53	-0.0373	0.0096	-0.0097	9.74e-05	0.0292	14.8988	9.3e-05	160188	spirits	A	G	0.53165	-0.13564	0.0619852	-0.0580452	0.0287336	4.65479	0.00167821	2770	Yes*	0.115812	0.36
spirits	TAS2R31	rs10743938	12	11183451	T	A	0.8	-0.0463	0.0119	-0.0097	9.4e-05	0.0284	15.0546	9.4e-05	160141	spirits	T	A	0.79519	-0.136163	0.0772907	-0.058269	0.0782304	3.06633	0.00110615	2770	Yes	0.248927	0.56
spirits	TAS2R30	rs2599404	12	11286088	C	A	0.53	-0.0364	0.0096	-0.0094	0.000146	0.0392	14.2591	8.9e-05	160201	spirits	C	A	0.536134	-0.143196	0.0623041	-0.0612784	0.0216173	5.18249	0.00186811	2770	Yes*	0.0890442	0.29
strawberries	OR2A25	rs6951485	7	143771536	A	G	0.53	0.0209	0.005	0.0103	2.88e-05	0.0119	17.1601	0.000106	161872	strawberries	A	G	0.531978	0.0162572	0.0583363	0.00751934	0.78051	0.078165	2.8238e-05	2769	Yes	0.935439	0.25
strawberries	OR2A25	rs2961135	7	143771937	C	G	0.51	0.0213	0.005	0.0105	2e-05	0.00952	17.8078	0.00011	161872	strawberries	C	G	0.509458	0.0219688	0.0587305	0.0101611	0.708388	0.143274	5.17583e-05	2769	Yes	0.986886	0.5
strawberries	OR2A14	rs2961160	7	143826603	T	G	0.53	0.0207	0.005	0.0102	3.63e-05	0.0142	16.6744	0.000103	161872	strawberries	T	G	0.528758	0.0042309	0.0576946	0.00195689	0.941547	0.00529805	1.91403e-06	2769	Yes	0.772147	0.2
strawberries	OR2A14	rs2961161	7	143826697	G	C	0.53	0.0197	0.005	0.0097	8.41e-05	0.0265	15.2173	9.4e-05	161872	strawberries	G	C	0.529163	0.00127263	0.0577154	0.00058862	0.98241	0.000479306	1.7316e-07	2769	Yes	0.746493	0.13
strawberries	OR5D16	rs61896326	11	55607057	T	C	0.08	-0.0404	0.0092	-0.0109	1.03e-05	0.00559	19.102	0.000118	161863	strawberries	T	C	0.081963	-0.0895188	0.106529	-0.0414045	0.400798	0.716419	0.000258755	2769	Yes	0.643282	0.0810009
strawberries	OR5W2	rs62639688	11	55681149	C	G	0.08	-0.0401	0.0092	-0.0108	1.21e-05	0.00636	18.7792	0.000116	161872	strawberries	C	G	0.082622	-0.0879346	0.105484	-0.0406717	0.404564	0.69634	0.000251505	2769	Yes	0.65076	0.0840001
strawberries	OR5W2	rs17596422	11	55681416	G	A	0.08	-0.0398	0.0091	-0.0107	1.31e-05	0.0068	18.6173	0.000115	161872	strawberries	G	A	0.082674	-0.0877143	0.105487	-0.0405698	0.405755	0.693251	0.000250389	2769	Yes	0.652242	0.0719996
strawberries	OR5W2	rs17596519	11	55681580	G	A	0.08	-0.04	0.0092	-0.0108	1.25e-05	0.00652	18.6173	0.000115	161872	strawberries	G	A	0.082622	-0.0879346	0.105484	-0.0406717	0.404564	0.69634	0.000251505	2769	Yes	0.65076	0.0819993
strawberries	OR5W2	rs17511797	11	55681942	T	G	0.08	-0.0384	0.0092	-0.0103	2.77e-05	0.0117	17.1601	0.000106	161872	strawberries	T	G	0.082707	-0.0879346	0.105484	-0.0406717	0.404564	0.696992	0.00025174	2769	Yes	0.637216	0.0719996
strawberries	OR5I1	rs9665861	11	55702961	T	C	0.08	-0.0395	0.0091	-0.0106	1.57e-05	0.00779	18.2935	0.000113	161872	strawberries	T	C	0.082622	-0.0879346	0.105484	-0.0406717	0.404564	0.69634	0.000251505	2769	Yes	0.650733	0.0739997
strawberries	OR5I1	rs9666086	11	55703650	G	A	0.08	-0.0409	0.0092	-0.011	7.84e-06	0.00444	19.5888	0.000121	161872	strawberries	G	A	0.08265	-0.0844643	0.105396	-0.0390667	0.422967	0.642649	0.000232117	2769	Yes	0.681198	0.0899995
strawberries	OR5I1	rs17597625	11	55703861	C	T	0.08	-0.0385	0.0091	-0.0104	2.45e-05	0.0109	17.484	0.000108	161872	strawberries	C	T	0.082735	-0.0812389	0.105314	-0.0375748	0.440537	0.595051	0.000214929	2769	Yes	0.689461	0.13
strawberries	OR10AG1	rs61896165	11	55735518	A	G	0.08	-0.0395	0.0091	-0.0106	1.54e-05	0.00768	18.2935	0.000113	161872	strawberries	A	G	0.082971	-0.0783521	0.104885	-0.0362396	0.455112	0.55494	0.000200444	2769	Yes	0.715641	0.0530005
strawberries	OR10AG1	rs61896167	11	55735649	A	C	0.08	-0.0396	0.0091	-0.0107	1.49e-05	0.00749	18.2935	0.000113	161872	strawberries	A	C	0.08297	-0.078356	0.104885	-0.0362414	0.455089	0.554989	0.000200462	2769	Yes	0.715614	0.0549997
strawberries	OR10AG1	rs80245253	11	55735813	C	G	0.08	-0.0393	0.0091	-0.0106	1.72e-05	0.00836	18.1316	0.000112	161872	strawberries	C	G	0.08297	-0.0783624	0.104886	-0.0362444	0.455053	0.55508	0.000200495	2769	Yes	0.708491	0.0519996
strawberries	OR10AG1	rs75026138	11	55735848	G	A	0.08	-0.0399	0.0092	-0.0107	1.28e-05	0.00667	18.6173	0.000115	161872	strawberries	G	A	0.084987	-0.0577668	0.104217	-0.0267184	0.579425	0.308271	0.000111357	2769	Yes	0.865153	0.0549997
strawberries	OR10AG1	rs76700680	11	55735857	G	A	0.08	-0.0396	0.0091	-0.0106	1.53e-05	0.00765	18.2935	0.000113	161872	strawberries	G	A	0.08297	-0.0783641	0.104886	-0.0362452	0.455043	0.555104	0.000200503	2769	Yes	0.715559	0.0560003
strawberries	OR5F1	rs80272096	11	55761281	A	G	0.08	-0.0415	0.0091	-0.0112	5.36e-06	0.0033	20.2364	0.000125	161872	strawberries	A	G	0.078302	-0.0870488	0.108623	-0.040262	0.422979	0.649737	0.000234676	2769	Yes	0.679403	0.0710003
strawberries	OR5F1	rs61888467	11	55761786	C	A	0.08	-0.0399	0.0092	-0.0107	1.39e-05	0.00714	18.4554	0.000114	161872	strawberries	C	A	0.074363	-0.0798029	0.113981	-0.0369106	0.483899	0.520793	0.000188112	2769	Yes	0.727784	0.061
strawberries	OR5AS1	rs17600939	11	55798823	G	A	0.08	-0.0379	0.0091	-0.0102	3.25e-05	0.0131	16.8363	0.000104	161872	strawberries	G	A	0.08295	-0.080105	0.10489	-0.0370504	0.44511	0.57992	0.000209465	2769	Yes	0.689217	0.0430002
strawberries	OR8I2	rs17603011	11	55861153	G	A	0.08	-0.0386	0.0091	-0.0104	2.41e-05	0.0109	17.484	0.000108	161872	strawberries	G	A	0.082875	-0.0801289	0.104892	-0.0370614	0.444981	0.579789	0.000209417	2769	Yes	0.696064	0.0479999
strawberries	OR8I2	rs138372442	11	55861277	G	GT	0.08	-0.0396	0.0091	-0.0107	1.41e-05	0.00717	18.4554	0.000114	161872	strawberries	G	GT	0.082847	-0.0835583	0.104979	-0.0386476	0.42613	0.630297	0.000227657	2769	Yes	0.679333	NA
strawberries	OR8I2	rs117967749	11	55861297	G	A	0.08	-0.0385	0.0091	-0.0104	2.53e-05	0.0112	17.3221	0.000107	161872	strawberries	G	A	0.082847	-0.0835583	0.104979	-0.0386476	0.42613	0.630297	0.000227657	2769	Yes	0.672395	0.0449997
strawberries	OR8I2	rs61887096	11	55861484	C	A	0.08	-0.0386	0.0091	-0.0104	2.45e-05	0.0109	17.484	0.000108	161872	strawberries	C	A	0.082875	-0.0801289	0.104892	-0.0370614	0.444981	0.579789	0.000209417	2769	Yes	0.696064	0.04
strawberries	OR8I2	rs61887097	11	55861650	G	C	0.08	-0.0383	0.0091	-0.0103	2.81e-05	0.0117	17.1601	0.000106	161872	strawberries	G	C	0.082875	-0.0801325	0.104892	-0.0370631	0.444961	0.579841	0.000209436	2769	Yes	0.68903	NA
strawberries	OR8H2	rs61750923	11	55872832	T	C	0.08	-0.0385	0.0091	-0.0104	2.48e-05	0.011	17.484	0.000108	161872	strawberries	T	C	0.082866	-0.0807269	0.104923	-0.037338	0.441729	0.588419	0.000212534	2769	Yes	0.691955	0.0490004
strawberries	OR8H2	rs2512961	11	55872876	T	C	0.92	0.0387	0.0091	0.0104	2.36e-05	0.0107	17.484	0.000108	161872	strawberries	T	C	0.917134	0.0807269	0.104923	0.037338	0.441729	0.588419	0.000212534	2769	Yes	0.691955	0.051
strawberries	OR8H2	rs61734406	11	55872980	G	A	0.08	-0.0377	0.0092	-0.0101	4.35e-05	0.0161	16.3506	0.000101	161872	strawberries	G	A	0.06375	-0.0268659	0.130254	-0.0124261	0.836606	0.0511719	1.84866e-05	2769	Yes	0.932049	0.0739997
strawberries	OR8H2	rs61734403	11	55872990	C	G	0.08	-0.0391	0.0091	-0.0105	1.89e-05	0.00906	17.9697	0.000111	161872	strawberries	C	G	0.082866	-0.0807303	0.104924	-0.0373396	0.44171	0.588468	0.000212552	2769	Yes	0.691934	0.0479999
strawberries	OR8H2	rs61734396	11	55873026	T	G	0.08	-0.0384	0.0091	-0.0103	2.68e-05	0.0116	17.3221	0.000107	161872	strawberries	T	G	0.082866	-0.0807303	0.104924	-0.0373396	0.44171	0.588468	0.000212552	2769	Yes	0.684943	0.0479999
strawberries	OR8H2	rs61731255	11	55873293	C	T	0.08	-0.0384	0.0091	-0.0103	2.62e-05	0.0115	17.3221	0.000107	161872	strawberries	C	T	0.082866	-0.080744	0.104924	-0.0373459	0.441636	0.588668	0.000212624	2769	Yes	0.684848	0.0409996
strawberries	OR8H3	rs61746202	11	55890156	T	G	0.08	-0.0393	0.0091	-0.0106	1.69e-05	0.00825	18.1316	0.000112	161872	strawberries	T	G	0.083837	-0.0783399	0.105025	-0.036234	0.455782	0.560029	0.000202282	2769	Yes	0.709016	0.0460002
strawberries	OR8H3	rs61743852	11	55890273	C	T	0.08	-0.0386	0.0091	-0.0104	2.41e-05	0.0109	17.4838	0.000108	161871	strawberries	C	T	0.082783	-0.083679	0.105049	-0.0387034	0.42577	0.631675	0.000228154	2769	Yes	0.671764	0.0470002
strawberries	OR8H3	rs61743838	11	55890320	C	G	0.08	-0.0379	0.0091	-0.0102	3.31e-05	0.0133	16.8363	0.000104	161872	strawberries	C	G	0.082783	-0.0836893	0.10505	-0.0387082	0.425715	0.631831	0.00022821	2769	Yes	0.664792	0.0490004
strawberries	OR8H3	rs61746318	11	55890356	T	G	0.08	-0.0386	0.0091	-0.0104	2.42e-05	0.0109	17.484	0.000108	161872	strawberries	T	G	0.082783	-0.0836927	0.10505	-0.0387098	0.425696	0.631882	0.000228229	2769	Yes	0.671672	0.0470002
strawberries	OR8H3	rs17531522	11	55890449	G	A	0.08	-0.0388	0.0091	-0.0105	2.17e-05	0.0101	17.6459	0.000109	161872	strawberries	G	A	0.082783	-0.0837058	0.10505	-0.0387158	0.425625	0.63208	0.0002283	2769	Yes	0.671581	0.051
strawberries	OR8H3	rs61743026	11	55890609	T	C	0.08	-0.0373	0.0091	-0.0101	4.34e-05	0.0161	16.3506	0.000101	161872	strawberries	T	C	0.082754	-0.0871759	0.105139	-0.0403208	0.407092	0.685368	0.000247543	2769	Yes	0.634462	0.0369999
strawberries	OR8H3	rs61747871	11	55890726	T	G	0.08	-0.0387	0.0091	-0.0104	2.32e-05	0.0106	17.484	0.000108	161872	strawberries	T	G	0.084957	-0.0867375	0.104338	-0.0401181	0.405871	0.694883	0.000250979	2769	Yes	0.648536	0.0470002
strawberries	OR8J3	rs1947924	11	55905025	G	T	0.08	-0.0387	0.0091	-0.0104	2.24e-05	0.0103	17.6459	0.000109	161872	strawberries	G	T	0.082649	-0.0904368	0.105208	-0.041829	0.390085	0.736763	0.000266101	2769	Yes	0.626197	0.0389996
strawberries	OR8K5	rs61746523	11	55927442	C	T	0.08	-0.039	0.0092	-0.0105	2.05e-05	0.00971	17.8078	0.00011	161872	strawberries	C	T	0.082519	-0.0899815	0.105138	-0.0416185	0.392159	0.728317	0.000263051	2769	Yes	0.629057	0.05
strawberries	OR5T2	rs7121880	11	55999737	C	G	0.08	-0.0379	0.0091	-0.0102	3.45e-05	0.0136	16.8363	0.000104	161872	strawberries	C	G	0.082538	-0.0899877	0.105138	-0.0416213	0.392125	0.72857	0.000263142	2769	Yes	0.622275	0.0490004
strawberries	OR5T2	rs7122514	11	56000288	A	G	0.08	-0.0382	0.0091	-0.0103	2.7e-05	0.0116	17.3221	0.000107	161872	strawberries	A	G	0.082903	-0.100862	0.10514	-0.046651	0.337484	0.919038	0.000331912	2769	Yes	0.551401	0.0539995
strawberries	OR5T3	rs61746551	11	56020244	C	T	0.08	-0.0382	0.0091	-0.0103	2.91e-05	0.012	17.1599	0.000106	161870	strawberries	C	T	0.082538	-0.0899877	0.105138	-0.0416213	0.392125	0.72857	0.000263142	2769	Yes	0.622275	0.0439997
strawberries	OR8H1	rs61888286	11	56057898	A	G	0.08	-0.0415	0.0092	-0.0111	6.49e-06	0.00375	19.9126	0.000123	161872	strawberries	A	G	0.081668	-0.0815448	0.105704	-0.0377163	0.440509	0.592496	0.000214006	2769	Yes	0.709372	0.0420001
strawberries	OR8H1	rs17540861	11	56058474	A	T	0.08	-0.042	0.0092	-0.0112	4.94e-06	0.0031	20.3861	0.000126	161775	strawberries	A	T	0.081728	-0.079408	0.10569	-0.036728	0.452518	0.562221	0.000203073	2769	Yes	0.724383	0.0490004
strawberries	OR8K1	rs17614327	11	56113764	A	G	0.08	-0.0417	0.0092	-0.0112	5.57e-06	0.0034	20.2364	0.000125	161872	strawberries	A	G	0.082042	-0.0726747	0.105316	-0.0336137	0.490214	0.47255	0.00017069	2769	Yes	0.771695	0.0659994
strawberries	OR8J1	rs7927015	11	56127829	T	G	0.08	-0.0418	0.0092	-0.0112	5.27e-06	0.00326	20.2355	0.000125	161865	strawberries	T	G	0.081646	-0.0670425	0.10541	-0.0310086	0.52482	0.400366	0.00014462	2769	Yes	0.812911	0.064
strawberries	OR8J1	rs7942730	11	56128062	T	A	0.08	-0.0417	0.0092	-0.0112	5.64e-06	0.0034	20.2354	0.000125	161864	strawberries	T	A	0.081265	-0.0698737	0.105546	-0.0323181	0.508014	0.43305	0.000156424	2769	Yes	0.792479	0.0619998
strawberries	OR8J1	rs62001032	11	56128406	G	A	0.08	-0.0417	0.0092	-0.0112	5.64e-06	0.0034	20.2354	0.000125	161864	strawberries	G	A	0.081261	-0.0697442	0.105547	-0.0322583	0.508801	0.431426	0.000155838	2769	Yes	0.793423	0.0619998
strawberries	OR8U1	rs10791961	11	56143434	G	C	0.42	-0.0276	0.0051	-0.0134	4.85e-08	6.62e-05	29.1343	0.00018	161829	strawberries	G	C	0.451809	-0.00651811	0.060247	-0.00301477	0.913853	0.0124992	4.51557e-06	2769	Yes	0.72237	0.74
strawberries	OR8U1	rs12272403	11	56143977	G	A	0.35	-0.0257	0.0052	-0.0121	8.7e-07	0.000818	23.6366	0.000146	161872	strawberries	G	A	0.350512	-0.0332645	0.0600167	-0.0153856	0.57945	0.299248	0.000108098	2769	Yes	0.904016	0.42
strawberries	OR5R1	rs7111634	11	56185347	C	T	0.08	-0.04	0.0092	-0.0107	1.29e-05	0.00667	18.6173	0.000115	161872	strawberries	C	T	0.081652	-0.0647072	0.105499	-0.0299285	0.539699	0.372981	0.000134729	2769	Yes	0.815522	0.0599998
strawberries	OR5R1	rs7123108	11	56185401	T	C	0.08	-0.041	0.0092	-0.011	8.12e-06	0.00455	19.4269	0.00012	161872	strawberries	T	C	0.081652	-0.0647072	0.105499	-0.0299285	0.539699	0.372981	0.000134729	2769	Yes	0.822862	0.064
strawberries	OR5M9	rs1945237	11	56230069	C	T	0.08	-0.0385	0.0092	-0.0103	2.8e-05	0.0117	17.1601	0.000106	161872	strawberries	C	T	0.082061	-0.0515411	0.104973	-0.0238389	0.623469	0.237708	8.58698e-05	2769	Yes	0.905265	0.1
strawberries	OR5M9	rs61902868	11	56230120	A	G	0.08	-0.039	0.0092	-0.0105	2.15e-05	0.01	17.6459	0.000109	161872	strawberries	A	G	0.08212	-0.0532767	0.105244	-0.0246417	0.61274	0.254155	9.18104e-05	2769	Yes	0.892503	0.0969996
strawberries	OR5M9	rs61902869	11	56230328	T	G	0.08	-0.039	0.0092	-0.0105	2.14e-05	0.01	17.6459	0.000109	161872	strawberries	T	G	0.08212	-0.0532804	0.105244	-0.0246434	0.612717	0.25419	9.18231e-05	2769	Yes	0.892475	0.0990011
strawberries	OR5M9	rs61902871	11	56230678	A	G	0.08	-0.0389	0.0092	-0.0104	2.19e-05	0.0102	17.6459	0.000109	161872	strawberries	A	G	0.082123	-0.0529361	0.105224	-0.0244841	0.614949	0.250923	9.06433e-05	2769	Yes	0.895033	0.0690001
strawberries	OR5M3	rs77400854	11	56237966	C	T	0.08	-0.039	0.0092	-0.0105	2.12e-05	0.00995	17.6459	0.000109	161872	strawberries	C	T	0.082	-0.056888	0.105395	-0.026312	0.589406	0.289395	0.000104539	2769	Yes	0.865733	0.0870001
strawberries	OR5M11	rs17547207	11	56309896	G	C	0.08	-0.0371	0.0091	-0.01	4.62e-05	0.0169	16.1887	0.0001	161872	strawberries	G	C	0.084381	-0.0437352	0.104659	-0.0202285	0.676065	0.175549	6.34168e-05	2769	Yes	0.948881	0.0990011
strawberries	OR5M11	rs17547284	11	56310356	T	A	0.08	-0.0359	0.0091	-0.0097	8.04e-05	0.0256	15.2173	9.4e-05	161872	strawberries	T	A	0.084381	-0.0437352	0.104659	-0.0202285	0.676065	0.175549	6.34168e-05	2769	Yes	0.941304	0.14
tea_with_sugar	TAS2R9	rs3741845	12	10962115	G	A	0.6	0.0358	0.0086	0.0103	2.98e-05	0.0122	16.86	0.000105	160556	tea_with_sugar	G	A	0.598816	0.0748459	0.0853109	0.0242183	0.380383	0.781326	0.000282293	2768	Yes	0.650514	0.6
tea_with_sugar	TAS2R20	rs7135018	12	11150240	C	T	0.24	-0.0555	0.0099	-0.0138	1.81e-08	2.83e-05	30.8292	0.000192	160539	tea_with_sugar	C	T	0.241272	-0.0756407	0.0984179	-0.0244754	0.442217	0.608046	0.000219701	2768	Yes	0.842605	0.35
tea_with_sugar	TAS2R31	rs10772423	12	11183217	T	C	0.51	-0.0317	0.0084	-0.0093	0.000171	0.0441	13.6475	8.5e-05	160546	tea_with_sugar	T	C	0.516092	-0.0729925	0.0819489	-0.0236186	0.373164	0.77251	0.000279109	2768	Yes	0.618757	0.46
tea_with_sugar	TAS2R46	rs2708381	12	11214145	T	C	0.24	-0.056	0.0099	-0.014	1.33e-08	2.16e-05	31.3143	0.000195	160556	tea_with_sugar	T	C	0.241486	-0.0767031	0.0986786	-0.0248192	0.437047	0.625628	0.000226052	2768	Yes	0.834639	0.31
tea_with_sugar	TAS2R46	rs2708380	12	11214212	T	A	0.51	-0.033	0.0084	-0.0096	9.16e-05	0.0279	14.9292	9.3e-05	160515	tea_with_sugar	T	A	0.448557	-0.090508	0.0894285	-0.0292861	0.311593	1.17656	0.00042503	2768	Yes	0.522015	0.450001
tea_with_sugar	TAS2R42	rs1669412	12	11338669	T	C	0.25	-0.0525	0.0097	-0.0133	6.42e-08	8.2e-05	28.4233	0.000177	160556	tea_with_sugar	T	C	0.248947	-0.0651254	0.0992438	-0.021073	0.51174	0.460349	0.000166344	2768	Yes	0.903217	0.29
tea_with_sugar	TAS2R42	rs1451772	12	11338750	C	T	0.25	-0.0527	0.0097	-0.0133	5.94e-08	7.75e-05	28.5839	0.000178	160556	tea_with_sugar	C	T	0.24895	-0.0651725	0.0992464	-0.0210882	0.511446	0.461019	0.000166586	2768	Yes	0.902845	0.31
tea_without_sugar	TAS2R20	rs7135018	12	11150240	C	T	0.24	0.0551	0.0117	0.0117	2.49e-06	0.00178	22.1439	0.000138	160442	tea_without_sugar	C	T	0.241272	0.0444902	0.0999764	0.014205	0.65635	0.204529	7.38852e-05	2769	Yes	0.916844	0.35
tea_without_sugar	TAS2R46	rs2708381	12	11214145	T	C	0.24	0.0557	0.0117	0.0119	1.97e-06	0.00147	22.6279	0.000141	160460	tea_without_sugar	T	C	0.241486	0.0429217	0.100241	0.0137042	0.668551	0.190476	6.8809e-05	2769	Yes	0.896892	0.31
tea_without_sugar	TAS2R42	rs1650017	12	11338613	G	C	0.84	0.051	0.0135	0.0094	0.000159	0.0419	14.2821	8.9e-05	160460	tea_without_sugar	G	C	0.73042	0.069714	0.110477	0.0222586	0.528074	0.54024	0.000195135	2769	Yes	0.866472	0.66
tea_without_sugar	TAS2R42	rs1669412	12	11338669	T	C	0.25	0.0556	0.0115	0.012	1.44e-06	0.00115	23.1094	0.000144	160460	tea_without_sugar	T	C	0.248947	0.111585	0.100792	0.0356275	0.268352	1.31461	0.000474706	2769	Yes	0.583742	0.29
tea_without_sugar	TAS2R42	rs1451772	12	11338750	C	T	0.25	0.0556	0.0115	0.012	1.46e-06	0.00116	23.1094	0.000144	160460	tea_without_sugar	C	T	0.24895	0.111558	0.100794	0.0356187	0.268483	1.31398	0.00047448	2769	Yes	0.583932	0.31
tea_without_sugar	TAS2R42	rs1669413	12	11338781	A	C	0.84	0.0515	0.0135	0.0095	0.000139	0.0378	14.4426	9e-05	160460	tea_without_sugar	A	C	0.838896	0.108407	0.117049	0.0346126	0.354439	0.89675	0.000323866	2769	Yes	0.632127	0.67
tinned_tuna	OR5D13	rs11230983	11	55541284	A	G	0.13	0.0466	0.0122	0.0095	0.000134	0.0369	14.622	9.1e-05	160668	tuna	A	G	0.129069	0.057266	0.119116	0.0190702	0.630725	0.226331	8.17898e-05	2768	Yes	0.931676	0.77
tinned_tuna	OR5M3	rs605734	11	56237722	A	T	0.23	-0.0407	0.0097	-0.0105	2.67e-05	0.0116	17.6753	0.00011	160668	tuna	A	T	0.229257	-0.157277	0.0954852	-0.0523749	0.0996451	2.68592	0.000969755	2768	Yes	0.225699	0.1
tinned_tuna	OR4K17	rs8005245	14	20586042	C	G	0.41	-0.0318	0.0083	-0.0095	0.000135	0.0369	14.622	9.1e-05	160668	tuna	C	G	0.420323	-0.0740615	0.0830959	-0.0246633	0.372858	0.820714	0.00029652	2768	Yes	0.614491	0.19
tomato_ketchup	OR2B11	rs12070953	1	247614386	C	T	0.14	0.057	0.0122	0.0115	2.74e-06	0.00191	21.4462	0.000133	161229	ketchup	C	T	0.142983	0.0373677	0.0937955	0.0154919	0.69037	0.163076	5.89753e-05	2766	Yes	0.835572	0.51
tomato_ketchup	OR2B11	rs12065526	1	247614407	A	G	0.14	0.0562	0.0122	0.0114	3.86e-06	0.00251	20.7954	0.000129	161185	ketchup	A	G	0.143102	0.0362841	0.093742	0.0150427	0.698739	0.153862	5.56431e-05	2766	Yes	0.83479	0.48
turnip_white	OR5V1	rs6930033	6	29323905	C	A	0.14	0.0452	0.0119	0.0101	0.000152	0.0403	14.3527	9.1e-05	157709														0.12
turnip_white	OR8U1	rs12272403	11	56143977	G	A	0.35	-0.0309	0.0083	-0.0094	0.000187	0.0468	13.8795	8.8e-05	157709														0.42
turnip_white	OR10A7	rs151030005	12	55615229	C	T	0.02	-0.1222	0.0301	-0.0102	4.86e-05	0.0175	16.4033	0.000104	157709														0.58
vinegar	OR4C12	rs4598671	11	50003191	A	C	0.58	-0.0287	0.0075	-0.0095	0.000127	0.0355	14.58	9e-05	161986	vinegar	A	C	0.580356	0.0787918	0.0656703	0.0327798	0.230316	1.45237	0.000524045	2771		0.102931	0.75
vinegar	OR4A16	rs117538213	11	55111500	C	T	0.04	0.078	0.0188	0.0103	3.17e-05	0.0128	17.161	0.000106	161880	vinegar	C	T	0.039811	-0.0133773	0.179008	-0.00556537	0.940435	0.00656763	2.37098e-06	2771		0.611683	0.0539995
vinegar	OR9G9	rs10896517	11	56468561	G	A	0.03	0.0932	0.0235	0.0106	7.12e-05	0.0234	15.6383	0.000112	139613														NA
vinegar	TAS2R13	rs1015443	12	11061122	C	T	0.57	-0.0318	0.0075	-0.0105	2.07e-05	0.00978	17.9823	0.000111	161986	vinegar	C	T	0.562612	0.0756343	0.0652509	0.0314662	0.246504	1.35219	0.000487915	2771		0.101264	0.31
vinegar	TAS2R20	rs10845279	12	11149711	A	C	0.32	-0.0298	0.0079	-0.0093	0.000169	0.0437	13.9319	8.6e-05	161986	vinegar	A	C	0.318332	0.0483646	0.0674804	0.0201212	0.473607	0.487411	0.00017593	2771		0.248739	0.709999
vinegar	TAS2R31	rs10845280	12	11149720	G	A	0.32	-0.0301	0.0079	-0.0094	0.000144	0.0388	14.2559	8.8e-05	161986	vinegar	G	A	0.318332	0.0483646	0.0674804	0.0201212	0.473607	0.487411	0.00017593	2771		0.248739	0.79
vinegar	TAS2R20	rs10845281	12	11149769	C	T	0.32	-0.03	0.0079	-0.0094	0.000153	0.0404	14.2559	8.8e-05	161986	vinegar	C	T	0.318332	0.0483502	0.0674803	0.0201152	0.473738	0.487121	0.000175825	2771		0.248826	0.780001
vinegar	TAS2R31	rs12226919	12	11150033	T	G	0.32	-0.0298	0.0079	-0.0093	0.000167	0.0433	14.0939	8.7e-05	161986	vinegar	T	G	0.318281	0.0471849	0.0674707	0.0196304	0.484399	0.46388	0.000167438	2771		0.255867	0.760001
vinegar	TAS2R20	rs12226920	12	11150046	T	G	0.32	-0.0303	0.0079	-0.0095	0.00013	0.0361	14.58	9e-05	161986	vinegar	T	G	0.318309	0.0471849	0.0674707	0.0196304	0.484399	0.463902	0.000167446	2771		0.255867	0.780001
vinegar	TAS2R31	rs7135018	12	11150240	C	T	0.24	0.0326	0.0087	0.0093	0.000172	0.0442	13.9304	8.6e-05	161968	vinegar	C	T	0.241272	-0.0754746	0.07665	-0.0313998	0.324875	1.00153	0.000361431	2771		0.159675	0.35
vinegar	TAS2R42	rs5020531	12	11338957	G	A	0.59	-0.0287	0.0075	-0.0094	0.000135	0.0369	14.4179	8.9e-05	161986	vinegar	G	A	0.589889	0.0535097	0.0673738	0.0222617	0.427135	0.665199	0.000240087	2771		0.223552	0.54
vinegar	OR4K17	rs8005245	14	20586042	C	G	0.41	-0.0403	0.0075	-0.0132	8.88e-08	0.000111	28.3523	0.000175	161986	vinegar	C	G	0.420323	-0.0398941	0.0663744	-0.0165972	0.547859	0.372354	0.000134406	2771	Yes	0.998735	0.19
whisky	TAS2R1	rs2234233	5	9629529	A	G	0.17	0.0652	0.0131	0.0117	6.48e-07	0.000643	21.8254	0.000137	159289														0.41
whisky	TAS2R38	rs10246939	7	141672604	C	T	0.45	-0.0557	0.0099	-0.0133	1.71e-08	2.7e-05	28.0396	0.000176	159289														0.91
whisky	TAS2R38	rs713598	7	141673345	G	C	0.4	-0.0601	0.01	-0.0141	1.91e-09	3.54e-06	31.864	0.0002	159289														0.37
white_bread	OR4C16	rs559449	11	55340379	C	T	0.53	0.0324	0.0083	0.0096	8.51e-05	0.0267	15.0601	9.3e-05	161923														0.0990011
white_bread	OR5D14	rs297055	11	55563900	C	T	0.27	-0.0392	0.0093	-0.0103	2.62e-05	0.0115	17.1656	0.000106	161923														0.0420001
white_bread	OR9G9	rs36184181	11	56467945	T	G	0.52	0.0344	0.0083	0.0102	3.11e-05	0.0127	16.8416	0.000104	161923														0.0530005
white_rice	OR2A25	rs6951485	7	143771536	A	G	0.53	0.0254	0.0065	0.0097	9.04e-05	0.0277	15.2222	9.4e-05	161924	white_rice	A	G	0.531978	0.0466428	0.0543956	0.0232201	0.391258	0.74351	0.000268731	2767	Yes	0.692793	0.25
white_rice	OR2A25	rs2961135	7	143771937	C	G	0.51	0.0248	0.0065	0.0095	0.000125	0.0351	14.5744	9e-05	161924	white_rice	C	G	0.509458	0.0616088	0.0547574	0.0306706	0.260635	1.30231	0.000470608	2767	Yes	0.506753	0.5
white_rice	OR2A14	rs2961160	7	143826603	T	G	0.53	0.0255	0.0065	0.0097	9.19e-05	0.028	15.2222	9.4e-05	161924	white_rice	T	G	0.528758	0.0427794	0.0537904	0.0212968	0.426509	0.625907	0.000226235	2767	Yes	0.756799	0.2
whole_milk	OR2J2	rs3116856	6	29141849	C	T	0.55	0.0565	0.015	0.0151	0.000169	0.0437	13.7354	8.5e-05	161580	whole_milk	C	T	0.490701	-0.0361847	0.077626	-0.0126979	0.641151	0.223202	8.06593e-05	2768		0.238546	0.0870001
whole_milk	OR4K17	rs8005245	14	20586042	C	G	0.41	-0.0437	0.0093	-0.0115	2.74e-06	0.00191	21.3312	0.000132	161580	whole_milk	C	G	0.420323	0.0814424	0.0766564	0.0285798	0.288132	1.10273	0.000398369	2768		0.104266	0.19
Empty cells indicate food liking traits, SNPs, or SNPs with corresponding alleles were not available in the ASLPAC.
Standardized beta was calcualted based on the standardized food liking traits.

### Sheet: ST5
Supplementary Table 5. Proxy SNPs in the ALSPAC.
SNP in UK Biobank	A1	A2	Proxy SNP in ALSPAC*	Pxoey A1	Proxy A2
rs3130743	A	G	rs115659340	T	G
rs3749977	G	A	rs116076666	C	G
rs35771565	C	T	rs116087567	G	A
rs77885578	T	A	rs116825011	G	A
rs3116856	T	C	rs140484951	T	C
rs3116855	T	C	rs142403264	T	C
rs9257694	T	C	rs142403264	T	C
rs17177632	A	G	rs150305618	AAG	A
rs17177674	C	A	rs150305618	AAG	A
rs2074467	T	C	rs150305618	AAG	A
rs41270628	C	T	rs186202287	T	C
rs200261293	G	A	rs200007189	CA	A
rs202202418	T	C	rs200007189	CA	A
rs56721857	A	G	rs28491677	T	A
rs28540568	G	C	rs28888416	C	A
rs530740	G	A	rs503220	G	A
rs2073152	C	G	rs67932012	AAG	A
*SNPs and their proxies are in high linkage diequilibrium (r2 > 0.8 in the European population).

### Sheet: ST6
Supplementary Table 6. Variance explained in food-liking and intake traits by SNPs within chemosensory receptor genes. The same sets of SNPs identified in the association analysis with food-liking traits in UK Biobank were used to calculate the variance explained.
Food-liking traits in UK Biobank with significant associations	Corresponding food-liking traits in ALSPAC	Corresponding food intake traits in UK Biobank collected from (a) Food Frequency Questionnaire or (b) 24-hour recall
liking_for_adding_salt_to_foods	adding salt to food	salt_added_to_food (a)
liking_for_aniseed
liking_for_apples	apples	apple_intake (b)
liking_for_apple_juice	apple juice
liking_for_asparagus	asparagus
liking_for_aubergine	aubergine	other_vegetables_intake (b)
liking_for_avocados	avocados	avocado_intake (b)
liking_for_bananas	bananas	banana_intake (b)
liking_for_beef_steak	steak	beef_intake (a)
liking_for_bell_pepper		sweet_pepper_intake (b)
liking_for_biscuits	biscuits	sweet_biscuits_intake (b)
liking_for_bitterale	ale/bitter	beercider_intake (b)
liking_for_black_olives	black olives	olives_intake (b)
liking_for_black_pepper	black pepper
liking_for_blue_cheese	blue cheese	blue_cheese_intake (b)
liking_for_bolognese_sauce
liking_for_broad_beans	broad beans	broad_bean_intake (b)
liking_for_brussel_sprouts	brussels sprouts	sprouts_intake (b)
liking_for_burgers_meat	burgers
liking_for_burn_of_spicy_foods
liking_for_butternut_squash		butternut_squash_intake (b)
liking_for_butter_on_bread	butter on bread
liking_for_cake	cake	cake_intake (b)
liking_for_cake_icing
liking_for_capers	capers
liking_for_cauliflower		cauliflower_intake (b)
liking_for_cheesecake		cheesecake_intake (b)
liking_for_cherries	cherries	cherry_intake (b)
liking_for_chilli_pepper	chilli peppers
liking_for_coffee_without_sugar	coffee without sugar	coffee_intake (a)	filtered_coffee_intake (b)	instant_coffee_intake (b)
liking_for_coffee_with_sugar	coffee with sugar	intake_of_artificial_sweetener_added_to_coffee (b)	intake_of_sugar_added_to_coffee (b)
liking_for_coriander
liking_for_cream	whipped cream
liking_for_cucumber		cucumber_intake (b)
liking_for_curry	curry
liking_for_dark_chocolate	dark chocolate	dark_chocolate_intake (b)
liking_for_dried_fruit	dried fruit	dried_fruit_intake (a)
liking_for_fatty_foods
liking_for_fresh_tomatoes	tomatoes	fresh_tomato_intake (b)
liking_for_fruit		fresh_fruit_intake (a)
liking_for_garlic	garlic	garlic_intake (b)
liking_for_gherkins
liking_for_goats_cheese	goat cheese	goats_cheese_intake (b)
liking_for_grapefruit		grapefruit_intake (b)
liking_for_green_olives	green olives	olives_intake (b)
liking_for_herring
liking_for_honey	honey
liking_for_horseradishwasabi
liking_for_ice_cream	ice cream	icecream_intake (b)
liking_for_jam
liking_for_kiwi_fruit
liking_for_lager	lager	beercider_intake (b)
liking_for_lemons	lemons
liking_for_liver		liver_intake (b)
liking_for_marzipan	marzipan
liking_for_mayonnaise	mayonnaise
liking_for_melon		melon_intake (b)
liking_for_mushrooms	mushrooms	mushroom_intake (b)
liking_for_onions	onions	onion_intake (b)
liking_for_oranges	oranges	orange_intake (b)
liking_for_pasta	pasta	white_pasta_intake (b)
liking_for_pears	pears	pear_intake (b)
liking_for_pizza	pizza	pizza_intake (b)
liking_for_plain_yogurt	plain yogurt	yogurt_intake (b)
liking_for_plums		plum_intake (b)
liking_for_pollock		white_fish_intake (b)
liking_for_pork_chop	pork	pork_intake (a)
liking_for_porridge		porridge_intake (b)
liking_for_potatoes	potatoes	boiledbaked_potatoes_intake (b)
liking_for_raw_carrots	carrots	carrot_intake (b)
liking_for_red_meat		beef_intake (a)	pork_intake (a)	lamb_intake (a)
liking_for_red_wine	red wine	red_wine_intake (b)
liking_for_salad_leaves		salad_raw_vegetable_intake (a)
liking_for_salami	salami
liking_for_salmon	salmon	oily_fish_intake (a)
liking_for_salty_foods
liking_for_salty_pretzels	salted pretzels
liking_for_sausages_meat	sausages	sausage_intake (b)
liking_for_savoury_biscuits	savoury biscuits	savoury_biscuits_intake (b)
liking_for_shellfish_other_than_prawns	Shellfish	shellfish_intake (b)
liking_for_smoked_fish	smoked salmon
liking_for_soya_milk
liking_for_soy_sauce	soy sauce
liking_for_spicy_foods	spicy foods
liking_for_spirits	spirits	spirits_intake (b)
liking_for_strawberries	strawberries	berry_intake (b)
liking_for_tea_without_sugar	tea without sugar	tea_intake (a)	green_tea_intake (b)	herbal_tea_intake (b)	other_tea_intake (b)
liking_for_tea_with_sugar	tea with sugar	intake_of_artificial_sweetener_added_to_tea (b)	intake_of_sugar_added_to_tea (b)
liking_for_tinned_tuna	tuna	tinned_tuna_intake (b)
liking_for_tomato_ketchup	ketchup
liking_for_turnip_white
liking_for_vinegar	vinegar
liking_for_whisky
liking_for_white_bread		bread_intake (white) (a)
liking_for_white_rice	white rice	white_rice_intake (b)
liking_for_whole_milk	whole milk	milk_intake (b)

### Sheet: ST7
Supplementary Table 7. 96 associated food-liking traits in UK Biobank and their corresponding food intake traits in UK Biobank and food-liking traits in the ALSPAC.
	UK Biobank food liking								ALSPAC food liking										UK Biobank food intake
	All SNPs		SNPs with r2>0.8 removed		SNPs with r2>0.5 removed		SNPs with r2>0.2 removed		All SNPs		SNPs with r2>0.8 removed		SNPs with r2>0.5 removed		SNPs with r2>0.2 removed				All SNPs		SNPs with r2>0.8 removed		SNPs with r2>0.5 removed		SNPs with r2>0.2 removed
Trait	r2	N SNPs	r2	N SNPs	r2	N SNPs	r2	N SNPs	r2	N SNPs	r2	N SNPs	r2	N SNPs	r2	N SNPs		Trait	r2	N SNPs	r2	N SNPs	r2	N SNPs	r2	N SNPs
liking_for_garlic	0.00259412	11	0.00248666	6	0.00248666	6	0.00248666	6	0.00652487	11	0.0053932	5	0.0053932	5	0.00505743	4		grapefruit_intake	0.0127833	31	0.0118768	18	0.00475711	16	0.00441016	15
liking_for_grapefruit	0.00241792	31	0.00226854	18	0.00223	16	0.00221147	15	0.0288992	31	0.0121177	11	0.000626357	2	0.000626357	2		intake_of_artificial_sweetener_added_to_tea	0.00613502	9	0.00597425	5	0.00597425	5	0.00568183	4
liking_for_onions	0.00190512	30	0.00170882	17	0.00166505	15	0.00166505	15	0.022268	28	0.00700861	8	0.00600398	3	0.00361546	1		intake_of_artificial_sweetener_added_to_coffee	0.00427966	14	0.00345338	8	0.00322054	7	0.00322054	7
liking_for_horseradishwasabi	0.00157163	7	0.00149425	4	0.00149425	4	0.00149425	4	NA	NA	NA	NA	NA	NA	NA	NA		savoury_biscuits_intake	0.00400181	7	0.00382829	4	0.00382829	4	0.00382829	4
liking_for_dark_chocolate	0.00127308	30	0.00104418	17	0.00107172	15	0.00107172	15	0.0363038	30	0.0135613	9	0.00207994	4	0.00207994	4		dark_chocolate_intake	0.00323713	30	0.00157753	17	0.00181244	15	0.00181244	15
liking_for_cherries	0.00114667	18	0.00104987	12	0.00101227	11	0.000932361	9	0.00812921	16	0.00583821	8	0.00333297	5	9.49348e-05	2		cherry_intake	0.00317344	18	0.00173229	12	0.00135813	11	0.00123192	9
liking_for_plums	0.00113588	15	0.00104459	10	0.00105468	10	0.000971692	8	NA	NA	NA	NA	NA	NA	NA	NA		sprouts_intake	0.00280483	4	0.000475157	2	0.000475157	2	0.000475157	2
liking_for_plain_yogurt	0.0011062	61	0.000747307	31	0.000747307	31	0.000747307	31	0.0160085	60	0.00456258	3	0.00456258	3	0.00456258	3		berry_intake	0.00249195	60	0.00146184	31	0.00146912	30	0.00146912	30
liking_for_coriander	0.00107409	4	0.00104619	3	0.00104619	3	0.00104619	3	NA	NA	NA	NA	NA	NA	NA	NA		lobstercrab_intake	0.00229934	1	0.00229934	1	0.00229934	1	0.00229934	1
liking_for_strawberries	0.00107197	60	0.000721091	31	0.000717712	30	0.000717712	30	0.0105833	60	0.00194621	3	0.00194621	3	0.00177025	2		olives_intake	0.00200616	10	0.00115369	6	0.00115369	6	0.000733894	5
liking_for_bananas	0.000854119	19	0.000745802	11	0.000713448	10	0.000713448	10	0.0123293	19	0.00984883	9	0.00773674	6	0.000305303	3		porridge_intake	0.0016278	19	0.000441557	10	0.000441557	10	0.000441557	10
liking_for_broad_beans	0.000848454	9	0.000831747	6	0.000823339	5	0.000823339	5	0.0053923	9	0.00372585	6	0.00265192	5	0.00229444	4		plum_intake	0.00144666	15	0.000954296	10	0.00108842	10	0.000887248	8
liking_for_marzipan	0.000840465	60	0.000546198	31	0.000539733	30	0.000539733	30	0.012183	59	0.000975915	1	0.000975915	1	0.000975915	1		onion_intake	0.00136385	30	0.000858124	17	0.000766859	15	0.000766859	15
liking_for_fruit	0.000805945	15	0.00071857	10	0.000726895	10	0.00072904	8	NA	NA	NA	NA	NA	NA	NA	NA		spirits_intake	0.00126067	7	0.000556045	4	0.000556045	4	0.000999059	4
liking_for_adding_salt_to_foods	0.000704132	6	0.000666267	3	0.000666267	3	0.000666267	3	0.00700724	6	0.00155936	2	0.00133884	1	0.00133884	1		salted_nuts_intake	0.00118903	7	0.000687362	4	0.000687362	4	0.000687362	4
liking_for_vinegar	0.000687845	12	0.000649196	9	0.000649196	9	0.000624053	8	0.00357679	12	0.00339016	7	0.00176277	5	0.00157148	4		other_tea_intake	0.00117323	9	0.000778548	5	0.000778548	5	0.000732201	4
liking_for_red_wine	0.000665902	10	0.000605926	5	0.000605926	5	0.000605926	5	0.00421228	10	0.000980026	4	0.00085368	2	0.00085368	2		other_fish_intake	0.00114912	6	0.00056731	3	0.00056731	3	0.00056731	3
liking_for_porridge	0.000652061	19	0.000598083	10	0.000598083	10	0.000598083	10	NA	NA	NA	NA	NA	NA	NA	NA		cheesecake_intake	0.00108493	7	0.000806521	4	0.000806521	4	0.000806521	4
liking_for_aniseed	0.000631457	11	0.00057037	8	0.00057037	8	0.000559255	7	NA	NA	NA	NA	NA	NA	NA	NA		shellfish_intake	0.000996266	1	0.000996266	1	0.000996266	1	0.000996266	1
liking_for_lager	0.00055363	16	0.000486322	10	0.000473528	8	0.000473528	8	0.00542426	16	0.00270137	5	0.00129106	2	0.00129106	2		goats_cheese_intake	0.00098946	4	0.000639982	3	0.000639982	3	0.000639982	3
liking_for_salty_foods	0.000538708	7	0.000508377	4	0.000508377	4	0.000508377	4	NA	NA	NA	NA	NA	NA	NA	NA		broad_bean_intake	0.000942767	9	0.000328147	6	0.000283758	5	0.000283758	5
liking_for_dried_fruit	0.000491134	3	0.000491134	3	0.000491134	3	0.000491134	3	0.00154545	3	0.00154545	3	0.00154545	3	0.000682927	2		liver_intake	0.000898018	3	0.000777394	2	0.000777394	2	0.000777394	2
liking_for_spirits	0.000483603	7	0.000450766	4	0.000450766	4	0.000459185	4	0.00702256	7	0.00594337	4	0.0049473	3	0.0049473	3		turnipswede_intake	0.000885266	3	0.000885266	3	0.000885266	3	0.000885266	3
liking_for_green_olives	0.000480836	8	0.00042973	5	0.00042973	5	0.00040584	4	0.00248343	8	0.00167695	3	0.000122999	2	0.000122999	2		yogurt_intake	0.00088426	61	0.000612266	31	0.000612266	31	0.000612266	31
liking_for_kiwi_fruit	0.00046336	9	0.000455786	6	0.000439478	5	0.000439478	5	NA	NA	NA	NA	NA	NA	NA	NA		butternut_squash_intake	0.000843716	6	0.000541127	3	0.000498223	3	0.000498223	3
liking_for_salami	0.000457172	2	0.000457172	2	0.000457172	2	0.000457172	2	5.75798e-05	2	5.75798e-05	2	5.75798e-05	2	5.75798e-05	2		green_tea_intake	0.000835335	9	0.000472351	5	0.000472351	5	0.000241618	4
liking_for_cake_icing	0.000377631	10	0.000330036	5	0.000330036	5	0.000330036	5	NA	NA	NA	NA	NA	NA	NA	NA		garlic_intake	0.000781131	11	0.000537951	6	0.000537951	6	0.000537951	6
liking_for_lemons	0.000374219	10	0.000294514	5	0.000294514	5	0.000294514	5	0.00592805	10	0.0017482	3	0.00132755	2	0.00132755	2		intake_of_sugar_added_to_coffee	0.000766775	14	0.000602144	8	0.000404594	7	0.000404594	7
liking_for_black_olives	0.000363645	8	0.000301353	4	0.000301353	4	0.000301353	4	0.00304891	8	0.000331563	2	0.000331563	2	0.000331563	2		intake_of_sugar_added_to_tea	0.000715774	9	0.000390121	5	0.000390121	5	0.000382191	4
liking_for_goats_cheese	0.000354322	4	0.00031751	3	0.00031751	3	0.00031751	3	0.000806545	4	0.000280821	3	0.000280821	3	0.000280821	3		salt_added_to_food	0.000575708	6	0.000539097	3	0.000539097	3	0.000539097	3
liking_for_whisky	0.000344594	3	0.000340219	2	0.000340219	2	0.000340219	2	NA	NA	NA	NA	NA	NA	NA	NA		avocado_intake	0.000552454	4	0.000517509	2	0.000517509	2	0.000517509	2
liking_for_oranges	0.000344556	2	0.000344556	2	0.000344556	2	0.000344556	2	0.00395199	2	0.00395199	2	0.00395199	2	0.00395199	2		fresh_fruit_intake	0.00053546	15	0.000521912	10	0.000515191	10	0.000504999	8
liking_for_bitterale	0.00033693	1	0.00033693	1	0.00033693	1	0.00033693	1	0.000279641	1	0.000279641	1	0.000279641	1	0.000279641	1		instant_coffee_intake	0.000497132	14	0.000371522	8	0.000296609	7	0.000296609	7
liking_for_coffee_with_sugar	0.000329672	10	0.000250606	5	0.000250606	5	0.000250606	5	0.00411564	10	0.000296245	2	0.000197857	1	0.000197857	1		filtered_coffee_intake	0.000476598	14	0.000254914	8	0.000187292	7	0.000187292	7
liking_for_apple_juice	0.00032852	9	0.000305884	6	0.000295302	5	0.000295302	5	0.00361915	9	0.00206958	2	0.00206958	2	0.00206958	2		herbal_tea_intake	0.0004142	9	0.00024391	5	0.00024391	5	0.00021545	4
liking_for_smoked_fish	0.00032214	6	0.000271466	3	0.000271466	3	0.000271466	3	0.00258632	5	0.00139809	2	0.00122123	1	0.00122123	1		beercider_intake	0.000380817	16	0.000330904	10	0.000204369	8	0.000204369	8
liking_for_butternut_squash	0.000308221	6	0.000222932	3	0.00026237	3	0.00026237	3	NA	NA	NA	NA	NA	NA	NA	NA		dried_fruit_intake	0.000372381	3	0.000372381	3	0.000372381	3	0.000372381	3
liking_for_coffee_without_sugar_	0.000295289	6	0.000268329	4	0.000267703	3	0.000267703	3	0.00674682	6	0.00512221	2	0.00107288	1	0.00107288	1		tinned_tuna_intake	0.000357062	3	0.000357062	3	0.000357062	3	0.000357062	3
liking_for_turnip_white	0.00029313	3	0.00029313	3	0.00029313	3	0.00029313	3	NA	NA	NA	NA	NA	NA	NA	NA		salted_peanuts_intake	0.000356742	7	0.000187042	4	0.000187042	4	0.000187042	4
liking_for_cheesecake	0.000280538	7	0.000276838	4	0.000276838	4	0.000276838	4	NA	NA	NA	NA	NA	NA	NA	NA		red_wine_intake	0.000343031	10	0.000152876	5	0.000152876	5	0.000152876	5
liking_for_savoury_biscuits	0.000277089	7	0.000233342	4	0.000233342	4	0.000233342	4	0.000597032	7	1.70091e-05	2	1.70091e-05	2	1.70091e-05	2		banana_intake	0.000296795	19	0.000148339	11	0.000141386	10	0.000141386	10
liking_for_jam	0.000274924	7	0.000203592	4	0.000203592	4	0.000203592	4	NA	NA	NA	NA	NA	NA	NA	NA		milk_intake	0.000279266	2	0.000279266	2	0.000279266	2	0.000279266	2
liking_for_tinned_tuna	0.000272631	3	0.000272631	3	0.000272631	3	0.000272631	3	0.000273372	3	0.000273372	3	0.000273372	3	0.000192432	2		coffee_intake	0.000211936	14	0.000166265	8	0.000164242	7	0.000164242	7
liking_for_liver	0.000270036	3	0.000260818	2	0.000260818	2	0.000260818	2	NA	NA	NA	NA	NA	NA	NA	NA		white_pasta_intake	0.000203899	3	2.05629e-05	1	2.05629e-05	1	2.05629e-05	1
liking_for_blue_cheese	0.00026415	3	0.000263923	2	0.000263923	2	0.000263923	2	0.000100488	3	6.3946e-05	2	6.3946e-05	2	6.3946e-05	2		boiledbaked_potatoes_intake	0.000184109	4	6.06489e-05	2	6.06489e-05	2	6.06489e-05	2
liking_for_biscuits	0.000255336	2	0.000255336	2	0.000255336	2	0.000255336	2	0.0039271	2	0.0039271	2	0.0039271	2	0.0039271	2		apple_intake	0.000159322	10	9.18998e-05	7	7.2751e-05	6	7.2751e-05	6
liking_for_tea_with_sugar	0.00025244	7	0.000217078	4	0.000217078	4	0.000204551	3	0.00732851	7	0.0051109	3	0.000232236	1	0.000232236	1		lamb_intake	0.000141201	1	0.000141201	1	0.000141201	1	0.000141201	1
liking_for_tea_without_sugar	0.000238248	6	0.000212766	3	0.000212766	3	0.000212766	3	0.00155683	6	0.000180451	2	0.000180451	2	9.09981e-05	1		pork_intake (24 hour recall)	0.000139749	3	0.00012995	2	0.00012995	2	0.00012995	2
liking_for_whole_milk	0.000220199	2	0.000220199	2	0.000220199	2	0.000220199	2	0.00832342	1	0.00832342	1	0.00832342	1	0.00832342	1		cucumber_intake	0.000107518	2	0.000107518	2	7.91774e-05	1	7.91774e-05	1
liking_for_spicy_foods	0.000220042	2	0.000220042	2	0.000220042	2	0.000220042	2	0.00103881	2	0.00103881	2	0.00103881	2	0.00103881	2		blue_cheese_intake	0.000102063	3	6.47616e-05	2	6.47616e-05	2	6.47616e-05	2
liking_for_pork_chop	0.000207628	3	0.000204339	2	0.000204339	2	0.000204339	2	0.004454	2	5.96359e-06	1	5.96359e-06	1	5.96359e-06	1		icecream_intake	0.000100104	2	0.000100104	2	0.000100104	2	0.000100104	2
liking_for_ice_cream	0.00020508	2	0.00020508	2	0.00020508	2	0.00020508	2	0.00279092	1	0.00279092	1	0.00279092	1	0.00279092	1		pizza_intake	9.98961e-05	3	4.19124e-05	1	4.19124e-05	1	4.19124e-05	1
liking_for_capers	0.000196403	2	0.000196403	2	0.000196403	2	0.000196403	2	0	0	0	0	0	0	0	0		white_rice_intake	9.65732e-05	3	1.90808e-06	1	1.90808e-06	1	1.90808e-06	1
liking_for_bell_pepper	0.000188776	4	0.000171637	2	0.000171637	2	0.000171637	2	NA	NA	NA	NA	NA	NA	NA	NA		sausage_intake	9.44527e-05	3	3.12078e-05	1	3.12078e-05	1	3.12078e-05	1
liking_for_soya_milk	0.000185582	3	0.000149765	1	0.000149765	1	0.000149765	1	NA	NA	NA	NA	NA	NA	NA	NA		pear_intake	8.982e-05	2	2.14813e-05	1	2.14813e-05	1	2.14813e-05	1
liking_for_chilli_pepper	0.000174512	1	0.000174512	1	0.000174512	1	0.000174512	1	0.0141161	1	0.0141161	1	0.0141161	1	0.0141161	1		mushroom_intake	8.63987e-05	5	6.92101e-05	2	6.92101e-05	2	6.92101e-05	2
liking_for_cream	0.000172552	4	0.000129226	3	0.000114144	2	0.000114144	2	0.00376339	4	0.000679901	2	0.000675405	1	0.000675405	1		tea_intake	7.65535e-05	9	5.30686e-05	5	5.30686e-05	5	4.94715e-05	4
liking_for_raw_carrots	0.000172387	1	0.000172387	1	0.000172387	1	0.000172387	1	0.00731881	1	0.00731881	1	0.00731881	1	0.00731881	1		sweet_biscuits_intake	7.04217e-05	2	7.04217e-05	2	7.04217e-05	2	7.04217e-05	2
liking_for_brussel_sprouts	0.000165117	4	0.000135415	2	0.000135415	2	0.000135415	2	0.0108635	4	0.00334292	1	0.00334292	1	0.00334292	1		sweet_pepper_intake	7.01189e-05	4	3.62018e-05	2	3.62018e-05	2	3.62018e-05	2
liking_for_avocados	0.00015958	4	0.00013695	2	0.00013695	2	0.00013695	2	0	0	0	0	0	0	0	0		white_fish_intake	6.95094e-05	1	6.95094e-05	1	6.95094e-05	1	6.95094e-05	1
liking_for_asparagus	0.000159125	6	0.000114709	3	0.000114709	3	0.000114709	3	0.00102233	6	7.18882e-07	1	7.18882e-07	1	7.18882e-07	1		fresh_tomato_intake	5.46366e-05	3	2.92057e-05	2	2.92057e-05	2	2.92057e-05	2
liking_for_tomato_ketchup	0.000151369	2	0.00014823	1	0.00014823	1	0.00014823	1	0.0047744	2	0.000990675	1	0.000990675	1	0.000990675	1		cake_intake	5.04817e-05	1	5.04817e-05	1	5.04817e-05	1	5.04817e-05	1
liking_for_white_bread	0.000148649	3	0.000148649	3	0.000148649	3	0.000143151	2	NA	NA	NA	NA	NA	NA	NA	NA		dried_fruit_intake	4.42879e-05	3	4.42879e-05	3	4.42879e-05	3	4.42879e-05	3
liking_for_curry	0.000147506	3	0.000131643	2	0.000122791	1	0.000122791	1	0.00165524	3	0.00158367	2	0.000106639	1	0.000106639	1		other_vegetables_intake	3.82466e-05	1	3.82466e-05	1	3.82466e-05	1	3.82466e-05	1
liking_for_pears	0.000144575	2	9.46717e-05	1	9.46717e-05	1	9.46717e-05	1	2.3773e-05	2	2.74162e-09	1	2.74162e-09	1	2.74162e-09	1		orange_intake	3.56924e-05	2	3.56924e-05	2	3.56924e-05	2	3.56924e-05	2
liking_for_sausages_meat	0.000141023	3	9.99729e-05	1	9.99729e-05	1	9.99729e-05	1	0	0	0	0	0	0	0	0		salad_raw_vegetable_intake	3.56333e-05	1	3.56333e-05	1	3.56333e-05	1	3.56333e-05	1
liking_for_mushrooms	0.000132887	5	0.000107508	2	0.000107508	2	0.000107508	2	8.1689e-06	5	8.1689e-06	1	8.1689e-06	1	8.1689e-06	1		pork_intake	3.54008e-05	3	3.38624e-05	2	3.38624e-05	2	3.38624e-05	2
liking_for_potatoes	0.000126869	4	0.000122049	2	0.000122049	2	0.000122049	2	0.00290969	4	0.000654494	1	0.000654494	1	0.000654494	1		melon_intake	2.16751e-05	1	2.16751e-05	1	2.16751e-05	1	2.16751e-05	1
liking_for_salmon	0.000123067	2	0.000121644	1	0.000121644	1	0.000121644	1	0.00084236	2	0.000553263	1	0.000553263	1	0.000553263	1		bread_intake (white)	1.97759e-05	3	1.97759e-05	3	1.97759e-05	3	1.56832e-05	2
liking_for_shellfish_other_than_prawns	0.000122377	1	0.000122377	1	0.000122377	1	0.000122377	1	0.000981581	1	0.000981581	1	0.000981581	1	0.000981581	1		beef_intake	1.7271e-05	1	1.7271e-05	1	1.7271e-05	1	1.7271e-05	1
liking_for_pizza	0.000119337	3	0.000102083	1	0.000102083	1	0.000102083	1	0	0	0	0	0	0	0	0		beef_intake	9.11789e-06	1	9.11789e-06	1	9.11789e-06	1	9.11789e-06	1
liking_for_soy_sauce	0.000117912	1	0.000117912	1	0.000117912	1	0.000117912	1	0.00504444	1	0.00504444	1	0.00504444	1	0.00504444	1		oily_fish_intake	5.97301e-06	2	2.99674e-06	1	2.99674e-06	1	2.99674e-06	1
liking_for_burn_of_spicy_foods	0.000116279	1	0.000116279	1	0.000116279	1	0.000116279	1	NA	NA	NA	NA	NA	NA	NA	NA		carrot_intake	5.46209e-07	1	5.46209e-07	1	5.46209e-07	1	5.46209e-07	1
liking_for_aubergine	0.000114746	1	0.000114746	1	0.000114746	1	0.000114746	1	0.00393475	1	0.00393475	1	0.00393475	1	0.00393475	1		cauliflower_intake	5.02928e-07	1	5.02928e-07	1	5.02928e-07	1	5.02928e-07	1
liking_for_salty_pretzels	0.000114452	2	0.000106309	1	0.000106309	1	0.000106309	1	0.00114765	2	0.000496358	1	0.000496358	1	0.000496358	1
liking_for_pasta	0.000114336	3	0.000104503	1	0.000104503	1	0.000104503	1	0.00205369	3	7.50273e-05	1	7.50273e-05	1	7.50273e-05	1
liking_for_cake	0.000112566	1	0.000112566	1	0.000112566	1	0.000112566	1	0	1	0	1	0	1	0	1
liking_for_cauliflower	0.000112365	1	0.000112365	1	0.000112365	1	0.000112365	1	NA	NA	NA	NA	NA	NA	NA	NA
liking_for_gherkins	0.000112136	1	0.000112136	1	0.000112136	1	0.000112136	1	NA	NA	NA	NA	NA	NA	NA	NA
liking_for_honey	0.00010995	1	0.00010995	1	0.00010995	1	0.00010995	1	0.00331331	1	0.00331331	1	0.00331331	1	0.00331331	1
liking_for_cucumber	0.000108143	2	0.000108143	2	8.89561e-05	1	8.89561e-05	1	NA	NA	NA	NA	NA	NA	NA	NA
liking_for_pollock	0.000107939	1	0.000107939	1	0.000107939	1	0.000107939	1	NA	NA	NA	NA	NA	NA	NA	NA
liking_for_white_rice	0.000100771	3	9.54933e-05	1	9.54933e-05	1	9.54933e-05	1	0.00423626	3	0.00103154	1	0.00103154	1	0.00103154	1
liking_for_red_meat	9.99287e-05	1	9.99287e-05	1	9.99287e-05	1	9.99287e-05	1	NA	NA	NA	NA	NA	NA	NA	NA
liking_for_fresh_tomatoes	9.94042e-05	1	9.94042e-05	1	9.94042e-05	1	9.94042e-05	1	0.000334556	1	0.000334556	1	0.000334556	1	0.000334556	1
liking_for_apples	9.85228e-05	1	9.85228e-05	1	9.85228e-05	1	9.85228e-05	1	0.00919741	1	0.00919741	1	0.00919741	1	0.00919741	1
liking_for_bolognese_sauce	9.79766e-05	1	9.79766e-05	1	9.79766e-05	1	9.79766e-05	1	NA	NA	NA	NA	NA	NA	NA	NA
liking_for_black_pepper	9.7721e-05	1	9.7721e-05	1	9.7721e-05	1	9.7721e-05	1	0.00258401	1	0.00258401	1	0.00258401	1	0.00258401	1
liking_for_beef_steak	9.71209e-05	1	9.71209e-05	1	9.71209e-05	1	9.71209e-05	1	0	0	0	0	0	0	0	0
liking_for_melon	9.60187e-05	1	9.60187e-05	1	9.60187e-05	1	9.60187e-05	1	NA	NA	NA	NA	NA	NA	NA	NA
liking_for_butter_on_bread	9.48405e-05	1	9.48405e-05	1	9.48405e-05	1	9.48405e-05	1	0	1	0	1	0	1	0	1
liking_for_fatty_foods	9.41675e-05	1	9.41675e-05	1	9.41675e-05	1	9.41675e-05	1	NA	NA	NA	NA	NA	NA	NA	NA
liking_for_mayonnaise	9.35092e-05	1	9.35092e-05	1	9.35092e-05	1	9.35092e-05	1	0	0	0	0	0	0	0	0
liking_for_herring	9.09707e-05	1	9.09707e-05	1	9.09707e-05	1	9.09707e-05	1	NA	NA	NA	NA	NA	NA	NA	NA
liking_for_salad_leaves	8.57955e-05	1	8.57955e-05	1	8.57955e-05	1	8.57955e-05	1	NA	NA	NA	NA	NA	NA	NA	NA
liking_for_burgers_meat	8.10616e-05	1	8.10616e-05	1	8.10616e-05	1	8.10616e-05	1	0	0	0	0	0	0	0	0

### Sheet: ST8
Supplementary Figure 8. Associations between food intake traits and nonsynonymous SNPs within chemosensory receptor genes associated with their corresponding food-liking traits
Intake trait	Corresponding liking trait	Gene	SNP	Chromosome	Position	Effect allele	Non-effect allele	Effect allele frequency	Beta	Standard error	Standardized beta	P-value	F-statistic	Variance explained	Samle size
salt_added_to_food	adding_salt_to_foods	TAS2R38	rs10246939	7	141672604	C	T	0.448597	-0.00380545	0.00025516	-0.0212995	2.74295e-50	219.642	0.000451335	486431
salt_added_to_food	adding_salt_to_foods	TAS2R38	rs713598	7	141673345	G	C	0.404472	-0.00384076	0.000258716	-0.0212179	7.63159e-50	217.629	0.000447201	486431
salt_added_to_food	adding_salt_to_foods	TAS2R4	rs2234001	7	141478574	C	G	0.49078	-0.00334768	0.000254499	-0.0188158	1.63937e-39	170.862	0.000351133	486431
salt_added_to_food	adding_salt_to_foods	TAS2R4	rs2234002	7	141478800	A	G	0.48832	-0.00334807	0.000255008	-0.0188501	2.27319e-39	170.22	0.000349814	486431
salt_added_to_food	adding_salt_to_foods	TAS2R4	rs2233998	7	141478308	C	T	0.48125	-0.00321851	0.000255125	-0.0180998	1.7596e-36	157.156	0.000322977	486431
salt_added_to_food	adding_salt_to_foods	TAS2R5	rs2227264	7	141490238	T	G	0.48319	-0.00319929	0.000254511	-0.0180141	3.11373e-36	156.036	0.000320675	486431
banana	banana	OR2A12	rs34947817	7	143792991	A	G	0.205734	0.00205644	0.00060188	0.00802126	0.000634001	11.6254	6.36292e-05	182695
banana	banana	OR2A2	rs10252253	7	143807304	C	T	0.208651	0.00197961	0.000599756	0.00777003	0.00096464	10.8494	5.93822e-05	182695
banana	banana	OR2A2	rs10230228	7	143806688	A	C	0.208366	0.00197345	0.000599889	0.00773967	0.00100313	10.7773	5.89873e-05	182695
banana	banana	OR2F2	rs2240359	7	143632618	T	C	0.305104	0.00168526	0.000530973	0.00748826	0.00150426	10.0319	5.49081e-05	182695
banana	banana	OR2F2	rs13229174	7	143632833	G	A	0.203413	0.00181692	0.000604767	0.0070436	0.00266194	8.98864	4.91981e-05	182695
banana	banana	OR2F2	rs13235235	7	143633157	C	T	0.234856	0.00156767	0.00057466	0.00640316	0.00637255	7.41114	4.05642e-05	182695
banana	banana	OR2A25	rs6951485	7	143771536	A	G	0.53276	0.00128199	0.000487991	0.00615623	0.00861278	6.87295	3.76186e-05	182695
banana	banana	OR2A14	rs2961161	7	143826697	G	C	0.534985	0.00125889	0.000488375	0.00604865	0.00994632	6.61708	3.62181e-05	182695
banana	banana	OR2A14	rs2961160	7	143826603	T	G	0.53239	0.00120614	0.000489453	0.00577668	0.0137303	6.04744	3.31004e-05	182695
banana	banana	OR2A25	rs2961135	7	143771937	C	G	0.512097	0.00118159	0.000485917	0.00569206	0.0150299	5.88856	3.22308e-05	182695
beef	beef_steak	OR14J1	rs9257694	6	29274486	C	T	0.497692	0.000775754	0.000323929	0.00336398	0.0166286	5.4348	1.12195e-05	484404
beer/cider	bitter/ale	TAS2R1	rs2234233	5	9629529	A	G	0.164796	0.0027012	0.00134102	0.00833318	0.0439838	3.51759	6.92582e-05	50787
berry	strawberries	OR2A14	rs2961161	7	143826697	G	C	0.534985	0.000870211	0.000396546	0.0050886	0.0282024	4.68318	2.56334e-05	182695
berry	strawberries	OR2A14	rs2961160	7	143826603	T	G	0.53239	0.000842245	0.000397421	0.00490932	0.0340686	4.36771	2.39066e-05	182695
blue_cheese	blue_cheese	OR5B12	rs117028468	11	58206714	T	C	0.0208153	0.00165182	0.000821962	0.00564751	0.0444746	4.00162	3.18398e-05	125677
cake	cake	OR10G3	rs34162196	14	22038125	T	C	0.0994886	0.00233559	0.00106614	0.00669414	0.0284755	4.73861	4.46253e-05	106183
cheesecake	cheesecake	OR5R1	rs7930678	11	56185159	G	A	0.268077	-0.000701008	0.000332091	-0.00650067	0.0347841	4.45097	4.1917e-05	106182
cheesecake	cheesecake	OR5R1	rs7933772	11	56185327	C	T	0.267981	-0.000699331	0.000332109	-0.00648479	0.0352304	4.42923	4.17118e-05	106183
cheesecake	cheesecake	OR5R1	rs7931261	11	56185689	G	A	0.268089	-0.000696961	0.000332099	-0.00646315	0.0358498	4.39952	4.1432e-05	106183
cherry	cherry	OR10G3	rs34162196	14	22038125	T	C	0.0978297	-0.000705053	0.000275761	-0.00598796	0.0105664	6.51606	3.56652e-05	182695
cherry	cherry	OR2F2	rs13229174	7	143632833	G	A	0.203413	0.000465973	0.000203826	0.00536238	0.0222479	5.20967	2.8515e-05	182695
cherry	cherry	OR2A25	rs6951485	7	143771536	A	G	0.53276	0.000327178	0.000164469	0.00466393	0.0466692	3.94467	2.15912e-05	182695
cherry	cherry	OR2A14	rs2961160	7	143826603	T	G	0.53239	0.000324611	0.000164961	0.0046151	0.0490924	3.85986	2.1127e-05	182695
coffee	coffee_without_sugar	TAS2R42	rs5020531	12	11338957	G	A	0.580481	-0.00168031	0.000565988	-0.00426403	0.00298974	8.59343	1.77044e-05	485377
coffee	coffee_without_sugar	TAS2R13	rs1015443	12	11061122	C	T	0.560725	-0.00165025	0.000562593	-0.00420889	0.00335403	8.38907	1.72833e-05	485377
coffee	coffee_without_sugar	TAS2R42	rs35969491	12	11339020	A	T	0.579069	-0.00147	0.000567889	-0.00371723	0.00963889	6.53296	1.34594e-05	485377
dark_chocolate	dark_chocolate	OR2A14	rs2961160	7	143826603	T	G	0.529689	-0.000820996	0.000189217	-0.0113857	1.43293e-05	18.7268	0.000128788	145390
dark_chocolate	dark_chocolate	OR2A14	rs2961161	7	143826697	G	C	0.532203	-0.000808865	0.000188742	-0.0112543	1.8239e-05	18.2692	0.000125642	145390
dark_chocolate	dark_chocolate	OR2A25	rs2961135	7	143771937	C	G	0.509306	-0.000772288	0.000188009	-0.0107667	3.99794e-05	16.7844	0.000115432	145390
dark_chocolate	dark_chocolate	OR2A25	rs6951485	7	143771536	A	G	0.530102	-0.000718829	0.000188679	-0.00999509	0.000139138	14.438	9.92962e-05	145390
dark_chocolate	dark_chocolate	OR2A5	rs6464573	7	143748098	T	G	0.319893	-0.000655082	0.000202109	-0.00850896	0.0011904	10.4502	7.18896e-05	145355
dark_chocolate	dark_chocolate	OR2A5	rs2961144	7	143747870	G	A	0.320087	-0.000652563	0.000202026	-0.00848019	0.00123781	10.3784	7.13788e-05	145390
dark_chocolate	dark_chocolate	OR2A5	rs6464574	7	143748257	A	G	0.313405	-0.000636968	0.000204103	-0.00818183	0.00180388	9.68811	6.66313e-05	145390
dark_chocolate	dark_chocolate	OR2A2	rs10230228	7	143806688	A	C	0.207253	-0.000694126	0.000232834	-0.00784888	0.00287158	8.84075	6.08039e-05	145390
dark_chocolate	dark_chocolate	OR2A2	rs10252253	7	143807304	C	T	0.20749	-0.000693516	0.000232797	-0.00784668	0.00289186	8.82797	6.0716e-05	145390
dark_chocolate	dark_chocolate	OR2A12	rs34947817	7	143792991	A	G	0.205014	-0.000676538	0.000233537	-0.00761428	0.00376897	8.34791	5.74145e-05	145390
dark_chocolate	dark_chocolate	OR2F2	rs13229174	7	143632833	G	A	0.202823	-0.000624742	0.000234328	-0.00699856	0.00767451	7.07061	4.863e-05	145390
dark_chocolate	dark_chocolate	OR2F2	rs13235235	7	143633157	C	T	0.234225	-0.000590305	0.000222751	-0.00696424	0.00804851	6.98581	4.80468e-05	145390
dried_fruit	dried_fruit	OR10G3	rs34162196	14	22038125	T	C	0.0976592	-0.00647365	0.000803971	-0.0114583	8.15761e-16	62.7743	0.000130457	481127
dried_fruit	dried_fruit	OR10G3	rs17792778	14	22038659	C	T	0.649869	-0.00192967	0.000498992	-0.00549497	0.000110134	14.4792	3.00936e-05	481127
dried_fruit	dried_fruit	OR4K17	rs8005245	14	20586042	C	G	0.412016	-0.00139638	0.000485111	-0.00408821	0.00399627	8.02213	1.66734e-05	481127
fresh_fruit	fruit	OR2A25	rs2961135	7	143771937	C	G	0.511973	0.00469006	0.000404748	0.0164149	4.80733e-31	129.741	0.000267724	484479
fresh_fruit	fruit	OR2A25	rs6951485	7	143771536	A	G	0.533055	0.00469744	0.000405948	0.0164153	5.79943e-31	129.381	0.000266982	484479
fresh_fruit	fruit	OR2A14	rs2961161	7	143826697	G	C	0.534791	0.00436	0.0004064	0.0152523	7.54504e-27	111.213	0.0002295	484479
fresh_fruit	fruit	OR2A14	rs2961160	7	143826603	T	G	0.532206	0.00431964	0.000407092	0.0150621	2.66751e-26	108.793	0.000224507	484479
fresh_fruit	fruit	OR2F2	rs13229174	7	143632833	G	A	0.202579	0.00524687	0.000503997	0.0147757	2.23354e-25	104.722	0.000216107	484479
fresh_fruit	fruit	OR2F2	rs2240359	7	143632618	T	C	0.306675	0.00454075	0.000441933	0.0147263	9.21065e-25	102.008	0.000210508	484479
fresh_fruit	fruit	OR10G3	rs34162196	14	22038125	T	C	0.0975078	-0.00674496	0.000682029	-0.0140107	4.64488e-23	94.5025	0.000195022	484479
fresh_fruit	fruit	OR2A2	rs10252253	7	143807304	C	T	0.208997	0.0048049	0.000499804	0.0137243	7.03992e-22	89.3018	0.000184292	484479
fresh_fruit	fruit	OR2F2	rs13235235	7	143633157	C	T	0.23466	0.0045603	0.000478697	0.0135445	1.63414e-21	87.6913	0.000180969	484479
fresh_fruit	fruit	OR2A2	rs10230228	7	143806688	A	C	0.208706	0.00476056	0.000499887	0.013587	1.68524e-21	87.6324	0.000180847	484479
fresh_fruit	fruit	OR2A12	rs34947817	7	143792991	A	G	0.205147	0.00476486	0.000502107	0.0134909	2.32627e-21	87.016	0.000179576	484479
fresh_fruit	fruit	OR6B1	rs7787378	7	143701516	T	C	0.0941248	0.00507106	0.000691949	0.0103815	2.32812e-13	51.8971	0.000107108	484479
fresh_fruit	fruit	OR10G3	rs17792778	14	22038659	C	T	0.64999	-0.0021759	0.00042298	-0.00727714	2.6877e-07	25.5699	5.27755e-05	484479
fresh_fruit	fruit	OR2A25	rs61731397	7	143771557	C	T	0.0506676	0.00393646	0.000926166	0.00606539	2.1355e-05	17.4558	3.61782e-05	482478
fresh_fruit	fruit	OR2F1	rs2072164	7	143657427	T	C	0.0622462	0.00226629	0.00083651	0.00383764	0.00674427	7.09226	1.46388e-05	484479
garlic	garlic	OR4K17	rs8005245	14	20586042	C	G	0.412392	0.000767826	0.000226951	0.00774521	0.000716558	11.3409	5.98781e-05	189390
ice_cream	ice_cream	OR10G3	rs34162196	14	22038125	T	C	0.0986074	0.00304461	0.000868573	0.0101998	0.000456256	12.1081	0.000103627	116832
instant_coffee	instant_coffee	TAS2R30	rs2599404	12	11286088	C	A	0.520993	-0.00136421	0.000661967	-0.00609095	0.03932	4.19579	3.66012e-05	114632
artificial_sweetener_added_to_coffee	coffee_with_sugar	TAS2R20	rs7135018	12	11150240	C	T	0.208969	-0.00902597	0.00140963	-0.0491096	1.56324e-10	40.6058	0.00240461	16847
artificial_sweetener_added_to_coffee	coffee_with_sugar	TAS2R46	rs2708381	12	11214145	T	C	0.208882	-0.00895937	0.00141071	-0.0487069	2.19442e-10	39.9519	0.00236501	16854
artificial_sweetener_added_to_coffee	coffee_with_sugar	TAS2R42	rs1669412	12	11338669	T	C	0.218583	-0.00766659	0.00138773	-0.0423699	3.35241e-08	30.231	0.00179059	16854
artificial_sweetener_added_to_coffee	coffee_with_sugar	TAS2R42	rs1451772	12	11338750	C	T	0.218494	-0.00765086	0.00138802	-0.0422743	3.59865e-08	30.0946	0.00178253	16854
artificial_sweetener_added_to_coffee	coffee_with_sugar	TAS2R31	rs10772423	12	11183217	T	C	0.483087	-0.00372136	0.00115246	-0.0250033	0.00124432	10.3283	0.000612581	16851
artificial_sweetener_added_to_coffee	coffee_with_sugar	TAS2R31	rs10845295	12	11183832	A	G	0.483001	-0.00365224	0.0011521	-0.0245409	0.00152671	9.95417	0.000590298	16854
artificial_sweetener_added_to_coffee	coffee_with_sugar	TAS2R46	rs2708380	12	11214212	T	A	0.485666	-0.003481	0.00115249	-0.0233971	0.00252809	9.03615	0.000536078	16848
artificial_sweetener_added_to_coffee	coffee_with_sugar	TAS2R19	rs10772420	12	11174276	A	G	0.498576	-0.00343307	0.00115348	-0.0230417	0.00292188	8.77428	0.000520365	16854
artificial_sweetener_added_to_coffee	coffee_with_sugar	TAS2R31	rs10845293	12	11183255	A	G	0.49825	-0.00342501	0.00115258	-0.0230052	0.00296674	8.74669	0.00051876	16853
artificial_sweetener_added_to_coffee	coffee_with_sugar	TAS2R30	rs2599404	12	11286088	C	A	0.500356	-0.00328498	0.00115197	-0.0220763	0.00435491	8.05473	0.000477712	16854
artificial_sweetener_added_to_tea	tea_with_sugar	TAS2R46	rs2708381	12	11214145	T	C	0.210079	-0.0127119	0.00155517	-0.0696291	3.24818e-16	66.0967	0.00483619	13602
artificial_sweetener_added_to_tea	tea_with_sugar	TAS2R20	rs7135018	12	11150240	C	T	0.21	-0.0126741	0.00155456	-0.0694482	3.86463e-16	65.756	0.00481209	13600
artificial_sweetener_added_to_tea	tea_with_sugar	TAS2R42	rs1669412	12	11338669	T	C	0.219968	-0.0107328	0.00152555	-0.0599426	2.08253e-12	48.9666	0.00358731	13602
artificial_sweetener_added_to_tea	tea_with_sugar	TAS2R42	rs1451772	12	11338750	C	T	0.219931	-0.0106852	0.00152558	-0.0596763	2.6039e-12	48.5315	0.00355554	13602
artificial_sweetener_added_to_tea	tea_with_sugar	TAS2R9	rs3741845	12	10962115	G	A	0.615461	0.0088488	0.0013187	0.0578498	2.01971e-11	44.5459	0.0032645	13602
artificial_sweetener_added_to_tea	tea_with_sugar	TAS2R46	rs2708380	12	11214212	T	A	0.487206	-0.00326034	0.00128715	-0.0218659	0.0113208	6.34763	0.000466554	13600
artificial_sweetener_added_to_tea	tea_with_sugar	TAS2R31	rs10772423	12	11183217	T	C	0.484854	-0.00320762	0.00128631	-0.0215191	0.0126554	6.15199	0.000452148	13601
sugar_added_to_tea	tea_with_sugar	TAS2R42	rs1451772	12	11338750	C	T	0.246504	-0.00223995	0.00111134	-0.0124567	0.0438586	3.87529	0.000154833	25026
sugar_added_to_tea	tea_with_sugar	TAS2R42	rs1669412	12	11338669	T	C	0.246464	-0.00220363	0.00111134	-0.0122547	0.047395	3.7506	0.000149852	25026
liver	liver	OR1S1	rs7103026	11	57983162	G	A	0.281141	0.000492672	0.000163374	0.00737421	0.00256498	9.06738	5.36588e-05	168974
liver	liver	OR9Q2	rs34337292	11	57958497	C	T	0.284964	0.000481681	0.000162435	0.00722942	0.00302346	8.76785	5.18864e-05	168974
mushroom	mushrooms	OR5T2	rs12221615	11	55999950	C	G	0.123451	-0.000810405	0.000404387	-0.0046061	0.0450678	4.00865	2.11661e-05	189387
mushroom	mushrooms	OR8J3	rs17150102	11	55904382	C	A	0.123696	-0.000804756	0.000404048	-0.00457874	0.0464015	3.9596	2.09071e-05	189387
mushroom	mushrooms	OR8J3	rs11227321	11	55904828	G	A	0.123696	-0.0008045	0.000404047	-0.00457728	0.0464705	3.9571	2.08938e-05	189388
mushroom	mushrooms	OR8J3	rs61742348	11	55905078	T	C	0.123702	-0.000797588	0.000404058	-0.00453781	0.0483894	3.88918	2.0535e-05	189390
onion	onions	OR2T6	rs6587467	1	248550976	G	T	0.696679	0.0018144	0.000311023	0.0134091	5.43164e-09	33.9202	0.000179071	189390
onion	onions	OR2T1	rs28599722	1	248569369	G	A	0.550866	0.00149889	0.000289048	0.012045	2.15553e-07	26.8024	0.0001415	189390
onion	onions	OR2M7	rs7555424	1	248487768	G	A	0.735817	0.00140112	0.000324435	0.00993401	1.57062e-05	18.5901	9.83004e-05	189098
onion	onions	OR2M7	rs7555310	1	248487638	G	A	0.735882	0.0013982	0.000324394	0.00991189	1.63197e-05	18.5174	9.78648e-05	189196
onion	onions	OR2M7	rs4916130	1	248487338	A	C	0.736723	0.00138677	0.000324827	0.00982221	1.96206e-05	18.1671	9.59156e-05	189390
onion	onions	OR2T12	rs6667171	1	248457979	A	C	0.737238	0.00134659	0.000324874	0.00952542	3.40007e-05	17.1246	9.04121e-05	189390
onion	onions	OR2M7	rs4916129	1	248487300	T	C	0.537285	0.000919386	0.000288239	0.00739302	0.00142458	10.1411	5.40058e-05	187769
onion	onions	OR14C36	rs28377739	1	248512749	A	G	0.559977	0.000854795	0.000288087	0.00682083	0.00300624	8.77512	4.63317e-05	189390
onion	onions	OR14C36	rs28545014	1	248512767	T	G	0.55999	0.000841386	0.000288103	0.00671347	0.00349582	8.50107	4.48848e-05	189390
onion	onions	OR2T12	rs12137982	1	248458571	A	T	0.532712	0.00084648	0.000289967	0.0068149	0.00350942	8.49364	4.56546e-05	186034
onion	onions	OR2T33	rs10888338	1	248436611	A	G	0.564995	0.00109951	0.000392291	0.00864383	0.00506706	7.83055	7.41425e-05	105608
onion	onions	OR2M2	rs4916104	1	248343990	C	T	0.647142	0.000793628	0.000299436	0.00610265	0.00804002	7.00204	3.71132e-05	188661
onion	onions	OR2G6	rs9330305	1	248685719	T	A	0.129764	-0.00107038	0.000425145	-0.00578841	0.0118141	6.31796	3.33586e-05	189390
onion	onions	OR2M2	rs4244171	1	248343945	G	C	0.645935	0.000723933	0.000301157	0.00556817	0.0162248	5.75986	3.08933e-05	186439
onion	onions	OR14I1	rs4509608	1	248845458	T	C	0.870624	0.00102967	0.000429436	0.00563025	0.016498	5.73031	3.02559e-05	189390
onion	onions	OR14I1	rs41311583	1	248845356	T	G	0.121922	-0.000963718	0.000435621	-0.00508158	0.0269482	4.87818	2.57901e-05	189145
orange	oranges	OR4K17	rs8005245	14	20586042	C	G	0.412006	-0.000983198	0.000335072	-0.00683972	0.00334352	8.53108	4.66938e-05	182695
pear	pears	OR2A25	rs2961135	7	143771937	C	G	0.512097	0.000647287	0.000312831	0.00483766	0.0385357	4.25341	2.32811e-05	182695
pear	pears	OR2A25	rs6951485	7	143771536	A	G	0.53276	0.000645106	0.000314167	0.00480616	0.0400367	4.18894	2.29282e-05	182695
plum	plums	OR2F2	rs13229174	7	143632833	G	A	0.203413	0.001182	0.000375787	0.00738471	0.00165891	9.88037	5.40786e-05	182695
plum	plums	OR2F2	rs2240359	7	143632618	T	C	0.305104	0.00088799	0.000329937	0.00635889	0.00711605	7.234	3.95947e-05	182695
plum	plums	OR2F2	rs13235235	7	143633157	C	T	0.234856	0.000948363	0.00035708	0.0062427	0.00791085	7.04435	3.85567e-05	182695
plum	plums	OR2A12	rs34947817	7	143792991	A	G	0.205734	0.000868088	0.000374	0.00545695	0.0202831	5.38031	2.9449e-05	182695
plum	plums	OR2A2	rs10230228	7	143806688	A	C	0.208366	0.000849472	0.000372762	0.00536913	0.0226767	5.1863	2.83871e-05	182695
plum	plums	OR2A2	rs10252253	7	143807304	C	T	0.208651	0.000834626	0.00037268	0.00527951	0.025123	5.00882	2.74157e-05	182695
plum	plums	OR2A25	rs6951485	7	143771536	A	G	0.53276	0.000610285	0.000303228	0.00472304	0.0441554	4.04529	2.2142e-05	182695
pork	pork_chop	OR14J1	rs9257694	6	29274486	C	T	0.497679	0.000854709	0.000315085	0.00379981	0.00667536	6.92159	1.43151e-05	483510
salad_raw_vegetable	salad_leaves	OR4K17	rs8005245	14	20586042	C	G	0.412134	-0.00239842	0.000478102	-0.00713009	5.26292e-07	24.3587	5.07178e-05	480255
tea	tea_without_sugar	TAS2R42	rs1650017	12	11338613	G	C	0.829068	0.00708767	0.00081937	0.0126396	5.15834e-18	74.1132	0.000152658	485413
tea	tea_without_sugar	TAS2R42	rs1669413	12	11338781	A	C	0.828944	0.00707546	0.000819183	0.0126194	5.77685e-18	73.8914	0.000152188	485455
tinned_tuna	tinned_tuna	OR4K17	rs8005245	14	20586042	C	G	0.411639	-0.0014322	0.000715697	-0.0140414	0.0453923	3.96794	0.000196832	20156
Standardized beta was calcualted based on the standardized food liking traits.

### Sheet: ST9
Supplementary Table 9. Instrumental variables for food-liking traits.
						UK Biobank food liking						ALSPAC food liking				UK Biobank food intake
Trait	Gene	SNP	EA	NEA	EAF	Beta	SE	Beta_standardized	P	r2	F-statistics	Beta	SE	Beta_standardized	P	Beta	SE	Beta_standardized	P	Tier
Onions	OR2T6	rs6587467	G	T	0.69	0.087	0.007	0.0333	5.38e-41	0.001108	179.627	0.23	0.066	0.108618	0.000478	0.0018144	0.000311023	0.0134091	5.43e-09	1
Bananas	OR5H6	rs9853906	G	A	0.69	0.029	0.007	0.0102	3.91e-05	0.000104	16.8389	0.143	0.073	0.057	0.0484	0.000658362	0.000523773	0.00293764	0.209	2
Broad beans	TAS2R16	rs860170	T	C	0.68	-0.08	0.009	-0.0224	1.3e-19	0.000502	81.0293	-0.091	0.079	-0.0334575	0.249	-0.00011851	0.000126423	-0.00216167	0.349	3
Grapefruit	TAS2R7	rs619381	T	C	0.13	0.075	0.014	0.0139	2.78e-08	0.000192	30.7403	0.154	0.106	0.0601139	0.147	0.000318905	0.00020531	0.00363692	0.12	3
Tomato ketchup	OR2B11	rs12070953	C	T	0.14	0.057	0.012	0.0115	2.74e-06	0.000133	21.4462	0.037	0.094	0.0154919	0.69					3
Avocado	OR10C1	rs17177674	A	C	0.01	-0.186	0.043	-0.0115	1.46e-05	0.000118	18.3444	-0.194	0.447	-0.0588698	0.664	4.55e-05	0.00049073	0.000215868	0.926	3
Vinegar	OR4A16	rs117538213	C	T	0.04	0.078	0.019	0.0103	3.17e-05	0.000106	17.161	-0.013	0.179	-0.00556537	0.94					3
Cauliflower	OR51I2	rs12577167	G	A	0.12	0.038	0.009	0.0101	3.9e-05	0.000102	16.5179					0.000467337	0.000346854	0.00310516	0.178	3
Goats cheese	OR1A2	rs2469791	T	C	0.26	-0.044	0.011	-0.0103	5.54e-05	0.000106	16.2362	0.04	0.101	0.0123672	0.694	-8.7e-05	0.000202666	-0.00121196	0.668	3
Salty pretzels	OR4E2	rs2874103	A	G	0.82	-0.045	0.011	-0.0103	4.28e-05	0.000106	16.2261	-0.031	0.098	-0.0110504	0.754					3
Garlic	OR11G2	rs4981088	A	G	0.52	0.028	0.007	0.0093	0.000159	8.6e-05	16.0324	0.03	0.057	0.0148685	0.594	0.00034919	0.000335114	-0.00166923	0.297	3
Bananas	OR2F2	rs61739648	A	G	0.02	0.092	0.023	0.0099	6.99e-05	9.8e-05	15.8674	0.322	0.249	0.128392	0.196	-0.00101986	0.00177088	-0.00134633	0.565	3
Black pepper	OR8D4	rs10790610	C	T	0.33	0.03	0.007	0.0099	7.01e-05	9.8e-05	15.8	-0.034	0.072	-0.013413	0.637					3
Ice cream	OR2J2	rs41270628	T	C	0.01	-0.127	0.032	-0.01	5.95e-05	9.9e-05	15.751					0.00274062	0.00246213	0.00323444	0.266	3
Green olives	TAS1R1	rs34160967	A	G	0.13	-0.062	0.016	-0.0099	7.59e-05	9.8e-05	15.5954	-0.062	0.14	-0.0183695	0.656	-0.00277331	0.00186325	-0.012317	0.137	3
Fresh tomatoes	OR56B1	rs62621167	T	C	0.05	0.054	0.013	0.0099	6.78e-05	9.7e-05	15.5779	0.183	0.169	0.0722715	0.277	-0.00138883	0.00108255	-0.00293831	0.2	3
Aniseed	OR13D1	rs13294411	G	C	0.09	-0.062	0.016	-0.01	8.68e-05	0.0001	15.4386									3
Goats cheese	OR10J1	rs12048482	G	A	0.64	-0.039	0.01	-0.01	8.92e-05	0.0001	15.317	-0.029	0.09	-0.0090734	0.748	-0.000133228	0.000183292	-0.00205293	0.467	3
Cream	OR5M11	rs628524	T	C	0.74	0.035	0.009	0.0096	0.000113	9.2e-05	14.8933	0.084	0.081	0.0315733	0.3					3
Apple juice	OR2C1	rs62000975	A	G	0.01	0.132	0.034	0.0096	0.000101	9.2e-05	14.8703	0.063	0.288	0.0277911	0.826	0.000440803	0.00215345	0.000476663	0.838	3
Plain yogurt	OR3A3	rs769432	T	C	0.59	-0.032	0.008	-0.0096	0.000112	9.2e-05	14.6329	-0.04	0.069	-0.0163585	0.563	-0.000383198	0.00055785	-0.00202983	0.492	3
Pollock	OR52K2	rs61997232	C	A	0.03	0.098	0.026	0.0104	0.000152	0.000107	14.228					-0.00194033	0.0016053	-0.00826399	0.227	3
Cheesecake	OR2J2	rs41270628	T	C	0.01	-0.141	0.037	-0.0095	0.000149	8.8e-05	14.2275					0.00157764	0.00139901	0.00346014	0.259	3
Oranges	OR5H15	rs13082608	T	C	0.18	-0.03	0.008	-0.0093	0.000171	8.7e-05	14.0852	0.023	0.077	0.01076	0.761	-0.000151061	0.000428465	-0.000826007	0.724	3
Shelfish other than prawns	OR51I2	rs35301588	TCA	T	0.38	-0.041	0.011	-0.0095	0.000162	8.9e-05	14.04	0.016	0.093	0.00465485	0.866	0.00239784	0.00196312	0.0496575	0.222	3
Biscuits	OR2T4	rs57795102	G	A	0.01	0.129	0.035	0.0093	0.000186	8.6e-05	13.9208	0.344	0.267	0.173633	0.198	0.0036807	0.00377155	0.00266931	0.329	3
Broad beans	OR52I1	rs146674516	C	T	0.02	0.116	0.031	0.0092	0.000203	8.5e-05	13.6908	-0.191	0.272	-0.0704124	0.483	-0.00028798	0.000449974	-0.0014716	0.522	3
Garlic	OR4K1	rs34394400	T	C	0.31	-0.037	0.01	-0.011	0.000186	0.00012	13.6261	0.05	0.07	0.024358	0.476	-0.000135966	0.000296571	-0.00126111	0.647	3
Empty cells indicate the SNP or the food-liking traits were not available in ALSPAC, or the the corresponding food intake traits were not available in UK Biobank.
Beta_standardized was calculated based on the standardized liking scores.

### Sheet: ST10
Supplementary Table 10. Causal effects of food-liking traits on cardiometabolic traits estimated using Mendelian randomization.
Exposure	Outcome	Method	IV Tier	Steiger Filtering	P-value from Cochrane's Q	Effect of food liking (per point increase on the 9-point scale)
						Beta	SE	95% CI_lb	95% CI_ub	P-value	OR	95% CI_lb	95% CI_ub
Onions	BMI	Wald ratio	1	TRUE		0.0873563	0.0551724	-0.0207816	0.195494	0.113346
Onions	CAD	Wald ratio	1	TRUE		-0.00518576	0.0631458	-0.128952	0.11858	0.934548	0.994828	0.879017	1.1259
Onions	DBP	Wald ratio	1	TRUE		-0.716418	0.223881	-1.15522	-0.277612	0.00137428
Onions	FG	Wald ratio	1	TRUE		0.00229621	0.0252583	-0.0472101	0.0518025	0.927565
Onions	FI	Wald ratio	1	TRUE		0.0195178	0.0298507	-0.0389897	0.0780253	0.513211
Onions	HbA1c	Wald ratio	1	TRUE		-0.00689655	0.0183908	-0.0429425	0.0291494	0.70766
Onions	HDL	Wald ratio	1	TRUE		0.0144007	0.0203958	-0.025575	0.0543764	0.480149
Onions	LDL	Wald ratio	1	TRUE		0.00189777	0.0208768	-0.0390208	0.0428163	0.927569
Onions	SBP	Wald ratio	1	TRUE		-1.25603	0.392652	-2.02563	-0.486429	0.00137986
Onions	T2D	Wald ratio	1	TRUE		-0.154994	0.0470723	-0.247256	-0.0627325	0.000992363	0.85642	0.780941	0.939195
Onions	TC	Wald ratio	1	TRUE		0.00203344	0.0199359	-0.037041	0.0411079	0.918758
Bananas	BMI	Wald ratio	2	TRUE		0.0206897	0.113793	-0.202345	0.243724	0.855725
Bananas	CAD	Wald ratio	2	TRUE		-0.0230884	0.183707	-0.383153	0.336977	0.899985	0.977176	0.681708	1.40071
Bananas	DBP	Wald ratio	2	TRUE		-0.729825	0.65614	-2.01586	0.556211	0.266009
Bananas	FG	Wald ratio	2	TRUE		-0.0140351	0.0631579	-0.137825	0.109754	0.824141
Bananas	FI	Wald ratio	2	TRUE		0.108772	0.0701754	-0.0287719	0.246316	0.121142
Bananas	HbA1c	Wald ratio	2	TRUE		0.00344828	0.0482759	-0.0911724	0.098069	0.943057
Bananas	HDL	Wald ratio	2	TRUE		-0.0736972	0.06078	-0.192826	0.0454316	0.225312
Bananas	LDL	Wald ratio	2	TRUE		-0.0457302	0.06212	-0.167485	0.076025	0.461634
Bananas	SBP	Wald ratio	2	TRUE		-3.22105	1.14737	-5.46989	-0.972211	0.00499526
Bananas	T2D	Wald ratio	2	TRUE		0.414035	0.140351	0.138947	0.689123	0.00317774	1.51291	1.14906	1.99197
Bananas	TC	Wald ratio	2	TRUE		-0.0455042	0.0593979	-0.161924	0.0709157	0.443622
Aniseed	BMI	Wald ratio	3	TRUE		-0.135484	0.112903	-0.356774	0.0858065	0.230139
Aniseed	CAD	Wald ratio	3	TRUE		NA	NA	NA	NA	NA
Aniseed	DBP	Wald ratio	3	TRUE		-0.0354839	0.130645	-0.291548	0.220581	0.785926
Aniseed	FG	Wald ratio	3	TRUE		NA	NA	NA	NA	NA
Aniseed	FI	Wald ratio	3	TRUE		NA	NA	NA	NA	NA
Aniseed	HbA1c	Wald ratio	3	TRUE		-0.04	0.133333	-0.301333	0.221333	0.764177
Aniseed	HDL	Wald ratio	3	TRUE		NA	NA	NA	NA	NA
Aniseed	LDL	Wald ratio	3	TRUE		0.09	0.05	-0.008	0.188	0.0718606
Aniseed	SBP	Wald ratio	3	TRUE		0.0947368	0.15	-0.199263	0.388737	0.527662
Aniseed	T2D	Wald ratio	3	TRUE		NA	NA	NA	NA	NA
Aniseed	TC	Wald ratio	3	TRUE		0.22	0.122857	-0.0208	0.4608	0.0733418
Apple juice	BMI	Wald ratio	3	TRUE		NA	NA	NA	NA	NA
Apple juice	CAD	Wald ratio	3	TRUE		0.135135	0.232432	-0.320432	0.590703	0.560974
Apple juice	DBP	Wald ratio	3	TRUE		0.0535714	0.135714	-0.212429	0.319571	0.693037
Apple juice	FG	Wald ratio	3	TRUE		-0.0641026	0.110256	-0.280205	0.152	0.560974
Apple juice	FI	Wald ratio	3	TRUE		-0.0136364	0.1	-0.209636	0.182364	0.891534
Apple juice	HbA1c	Wald ratio	3	TRUE		-0.0413333	0.0773333	-0.192907	0.11024	0.593008
Apple juice	HDL	Wald ratio	3	TRUE		NA	NA	NA	NA	NA
Apple juice	LDL	Wald ratio	3	TRUE		NA	NA	NA	NA	NA
Apple juice	SBP	Wald ratio	3	TRUE		-0.126667	0.163333	-0.4468	0.193467	0.438038
Apple juice	T2D	Wald ratio	3	TRUE		NA	NA	NA	NA	NA
Apple juice	TC	Wald ratio	3	TRUE		0.160204	0.121429	-0.0777959	0.398204	0.18706
Avocado	BMI	Wald ratio	3	TRUE		-0.0377778	0.0888889	-0.212	0.136444	0.670837
Avocado	CAD	Wald ratio	3	TRUE		NA	NA	NA	NA	NA
Avocado	DBP	Wald ratio	3	TRUE		-0.126316	0.110526	-0.342947	0.0903158	0.253098
Avocado	FG	Wald ratio	3	TRUE		NA	NA	NA	NA	NA
Avocado	FI	Wald ratio	3	FALSE		0.230285	0.145467	-0.0548307	0.515402	0.113405	1.25896	0.946645	1.67431
Avocado	HbA1c	Wald ratio	3	TRUE		-0.0616579	0.17962	-0.413714	0.290398	0.731397	0.940204	0.66119	1.33696
Avocado	HDL	Wald ratio	3	TRUE		0.0477795	0.116592	-0.180741	0.2763	0.681952	1.04894	0.834651	1.31824
Avocado	LDL	Wald ratio	3	TRUE		-0.0114249	0.233316	-0.468724	0.445874	0.960945	0.98864	0.6258	1.56185
Avocado	SBP	Wald ratio	3	TRUE		0.0773115	0.206953	-0.328316	0.482939	0.708724	1.08038	0.720135	1.62083
Avocado	T2D	Wald ratio	3	TRUE		0.106309	0.173787	-0.234313	0.446931	0.540721	1.11217	0.791115	1.56351
Avocado	TC	Wald ratio	3	TRUE		-0.145438	0.17669	-0.49175	0.200874	0.410436	0.864643	0.611555	1.22247
Bananas	BMI	Wald ratio	3	TRUE		-0.0619676	0.0654042	-0.19016	0.0662246	0.343406	0.939913	0.826827	1.06847
Bananas	CAD	Wald ratio	3	TRUE		-0.143756	0.18826	-0.512745	0.225234	0.445104	0.866099	0.59885	1.25262
Bananas	DBP	Wald ratio	3	TRUE		0.129516	0.197441	-0.257468	0.516501	0.51184	1.13828	0.773006	1.67615
Bananas	FG	Wald ratio	3	TRUE		0.285138	0.160888	-0.0302035	0.600479	0.0763497	1.32995	0.970248	1.82299
Bananas	FI	Wald ratio	3	TRUE		-0.22035	0.214342	-0.64046	0.199761	0.303937	0.802238	0.52705	1.22111
Bananas	HbA1c	Wald ratio	3	TRUE		0.00811662	0.180338	-0.345346	0.36158	0.964101	1.00815	0.707975	1.4356
Bananas	HDL	Wald ratio	3	TRUE		-0.10762	0.176861	-0.454268	0.239028	0.542856	0.897969	0.634913	1.27001
Bananas	LDL	Wald ratio	3	TRUE		0.0821528	0.130842	-0.174298	0.338603	0.530084	1.08562	0.840047	1.40299
Bananas	SBP	Wald ratio	3	TRUE		-0.077354	0.136753	-0.345389	0.190681	0.571632	0.925562	0.707945	1.21007
Bananas	T2D	Wald ratio	3	TRUE		0.214903	0.0995717	0.0197426	0.410064	0.0309064	1.23974	1.01994	1.50691
Bananas	TC	Wald ratio	3	TRUE		-0.108197	0.119571	-0.342557	0.126163	0.365532	0.897451	0.709953	1.13447
Biscuits	BMI	Wald ratio	3	TRUE		0.143037	0.218053	-0.284347	0.570421	0.51184	1.15377	0.752506	1.76901
Biscuits	CAD	Wald ratio	3	TRUE		-0.0196865	0.207756	-0.426888	0.387515	0.924507	0.980506	0.652537	1.47331
Biscuits	DBP	Wald ratio	3	TRUE		-0.274018	0.162455	-0.59243	0.0443942	0.0916553	0.760318	0.552982	1.04539
Biscuits	FG	Wald ratio	3	TRUE		0.00618473	0.141342	-0.270847	0.283216	0.965098	1.0062	0.762734	1.32739
Biscuits	FI	Wald ratio	3	TRUE		-0.0123604	0.136218	-0.279348	0.254627	0.927699	0.987716	0.756277	1.28998
Biscuits	HbA1c	Wald ratio	3	TRUE		0.121113	0.140246	-0.15377	0.395995	0.387823	1.12875	0.857469	1.48586
Biscuits	HDL	Wald ratio	3	TRUE		0.0257412	0.127182	-0.223535	0.275018	0.839606	1.02608	0.799687	1.31655
Biscuits	LDL	Wald ratio	3	TRUE		0.206482	0.178128	-0.142649	0.555614	0.246384	1.22935	0.867058	1.74301
Biscuits	SBP	Wald ratio	3	TRUE		0.597087	0.504854	-0.392427	1.5866	0.236931
Biscuits	T2D	Wald ratio	3	TRUE		-0.0288097	0.630023	-1.26365	1.20603	0.963527
Biscuits	TC	Wald ratio	3	TRUE		0.668821	0.441572	-0.196661	1.5343	0.129865
Black pepper	BMI	Wald ratio	3	TRUE		NA	NA	NA	NA	NA
Black pepper	CAD	Wald ratio	3	TRUE		NA	NA	NA	NA	NA
Black pepper	DBP	Wald ratio	3	TRUE		-0.423333	0.616667	-1.632	0.785333	0.492406
Black pepper	FG	Wald ratio	3	TRUE		0.89166	0.565778	-0.217266	2.00058	0.115029
Black pepper	FI	Wald ratio	3	TRUE		0.131744	0.23212	-0.323212	0.5867	0.570329
Black pepper	HbA1c	Wald ratio	3	TRUE		0.441799	0.687831	-0.906349	1.78995	0.520673
Black pepper	HDL	Wald ratio	3	TRUE		1.69225	0.616205	0.484492	2.90001	0.00602805
Black pepper	LDL	Wald ratio	3	TRUE		3.00282	0.562147	1.90102	4.10463	9.20746e-08
Black pepper	SBP	Wald ratio	3	TRUE		0.24486	0.760748	-1.24621	1.73593	0.747553
Black pepper	T2D	Wald ratio	3	TRUE		NA	NA	NA	NA	NA
Black pepper	TC	Wald ratio	3	TRUE		0.95	0.617857	-0.261	2.161	0.124153
Broad beans	BMI	Wald ratio	3	TRUE		0.113402	0.463918	-0.795876	1.02268	0.806887
Broad beans	BMI	Wald ratio	3	TRUE		-0.214123	0.455581	-1.10706	0.678815	0.638355
Broad beans	CAD	Wald ratio	3	TRUE		0.575033	0.350598	-0.112138	1.2622	0.100974
Broad beans	CAD	Wald ratio	3	TRUE		-0.629268	0.421138	-1.4547	0.196163	0.135121
Broad beans	DBP	Wald ratio	3	TRUE		1.86892	0.680534	0.535071	3.20276	0.00602805
Broad beans	DBP	Wald ratio	3	TRUE		1.06397	0.767677	-0.440673	2.56862	0.165758
Broad beans	FG	Wald ratio	3	TRUE		0.84375	0.5625	-0.25875	1.94625	0.133614
Broad beans	FG	Wald ratio	3	TRUE		0.520492	0.514344	-0.487623	1.52861	0.311561
Broad beans	FI	Wald ratio	3	TRUE		-0.0353982	0.5	-1.0154	0.944602	0.94356
Broad beans	FI	Wald ratio	3	TRUE		NA	NA	NA	NA	NA
Broad beans	HbA1c	Wald ratio	3	TRUE		-0.159649	0.438596	-1.0193	0.7	0.715858
Broad beans	HbA1c	Wald ratio	3	TRUE		NA	NA	NA	NA	NA
Broad beans	HDL	Wald ratio	3	TRUE		0.0339806	0.0566343	-0.0770227	0.144984	0.548506
Broad beans	HDL	Wald ratio	3	TRUE		-0.070508	0.0803639	-0.228021	0.0870053	0.380292
Broad beans	LDL	Wald ratio	3	TRUE		0.116317	0.0527733	0.012881	0.219752	0.0275186
Broad beans	LDL	Wald ratio	3	TRUE		-0.12039	0.119306	-0.35423	0.113449	0.312931
Broad beans	SBP	Wald ratio	3	TRUE		-0.00698758	0.104037	-0.210901	0.196925	0.946451
Broad beans	SBP	Wald ratio	3	TRUE		0.0666667	0.0633333	-0.0574667	0.1908	0.29251
Broad beans	T2D	Wald ratio	3	TRUE		0.0257954	0.0567498	-0.0854342	0.137025	0.649436
Broad beans	T2D	Wald ratio	3	TRUE		-0.0100376	0.0238394	-0.0567629	0.0366876	0.673717
Broad beans	TC	Wald ratio	3	TRUE		0.140212	0.0714286	0.00021164	0.280212	0.0496505
Broad beans	TC	Wald ratio	3	TRUE		0.0227434	0.0767591	-0.127704	0.173191	0.767004
Cauliflower	BMI	Wald ratio	3	TRUE		-0.0282486	0.059322	-0.14452	0.0880226	0.633939
Cauliflower	CAD	Wald ratio	3	TRUE		-0.071028	0.0953271	-0.257869	0.115813	0.456212
Cauliflower	DBP	Wald ratio	3	TRUE		0.0490463	0.0926431	-0.132534	0.230627	0.59652
Cauliflower	FG	Wald ratio	3	TRUE		0.0178571	0.0642857	-0.108143	0.143857	0.781183
Cauliflower	FI	Wald ratio	3	TRUE		-0.0850515	0.0489691	-0.181031	0.0109278	0.082415
Cauliflower	HbA1c	Wald ratio	3	TRUE		-0.0364465	0.0501139	-0.13467	0.0617768	0.467059
Cauliflower	HDL	Wald ratio	3	TRUE		0.0677291	0.0398406	-0.0103586	0.145817	0.0891309
Cauliflower	LDL	Wald ratio	3	TRUE		-0.0130081	0.0471545	-0.105431	0.0794146	0.782654
Cauliflower	SBP	Wald ratio	3	TRUE		0.0251177	0.0847724	-0.141036	0.191272	0.767004
Cauliflower	T2D	Wald ratio	3	TRUE		0	0.0808081	-0.158384	0.158384	1
Cauliflower	TC	Wald ratio	3	TRUE		-0.078125	0.059375	-0.1945	0.03825	0.188245
Cheesecake	BMI	Wald ratio	3	TRUE		0.0860656	0.0553279	-0.022377	0.194508	0.119814
Cheesecake	CAD	Wald ratio	3	TRUE		-0.0442478	0.0464602	-0.13531	0.0468142	0.340904
Cheesecake	DBP	Wald ratio	3	TRUE		0.0513447	0.0488998	-0.0444988	0.147188	0.293718
Cheesecake	FG	Wald ratio	3	TRUE		0.0824561	0.0473684	-0.010386	0.175298	0.081729
Cheesecake	FI	Wald ratio	3	TRUE		0.0551282	0.101282	-0.143385	0.253641	0.586232
Cheesecake	HbA1c	Wald ratio	3	TRUE		0.0744337	0.0631068	-0.0492557	0.198123	0.238204
Cheesecake	HDL	Wald ratio	3	TRUE		-0.0818802	0.0887036	-0.255739	0.0919788	0.355967
Cheesecake	LDL	Wald ratio	3	TRUE		0.182014	0.0549273	0.0743565	0.289672	0.000920618
Cheesecake	SBP	Wald ratio	3	TRUE		-0.0878525	0.138829	-0.359957	0.184252	0.526856
Cheesecake	T2D	Wald ratio	3	TRUE		-0.0248447	0.121894	-0.263758	0.214068	0.838493
Cheesecake	TC	Wald ratio	3	TRUE		-0.01	0.0733333	-0.153733	0.133733	0.891534
Cream	BMI	Wald ratio	3	TRUE		0.0128977	0.0636285	-0.111814	0.13761	0.839367
Cream	CAD	Wald ratio	3	TRUE		-0.00376412	0.0276035	-0.057867	0.0503388	0.891534
Cream	DBP	Wald ratio	3	TRUE		0.0529101	0.0846561	-0.113016	0.218836	0.531971
Cream	FG	Wald ratio	3	TRUE		0.0469083	0.0881308	-0.125828	0.219645	0.594547
Cream	FI	Wald ratio	3	TRUE		-0.059322	0.0649718	-0.186667	0.0680226	0.36122
Cream	HbA1c	Wald ratio	3	TRUE		-0.0542056	0.104673	-0.259364	0.150953	0.604558
Cream	HDL	Wald ratio	3	TRUE		-0.0790191	0.103542	-0.281962	0.123924	0.445369
Cream	LDL	Wald ratio	3	TRUE		-0.110714	0.075	-0.257714	0.0362857	0.139893
Cream	SBP	Wald ratio	3	TRUE		0.0257732	0.0541237	-0.0803093	0.131856	0.633939
Cream	T2D	Wald ratio	3	TRUE		-0.0546697	0.0592255	-0.170752	0.0614123	0.355967
Cream	TC	Wald ratio	3	TRUE		0.0239044	0.0464807	-0.0671979	0.115007	0.607052
Fresh tomatoes	BMI	Wald ratio	3	TRUE		0.0390244	0.0536585	-0.0661463	0.144195	0.467059
Fresh tomatoes	CAD	Wald ratio	3	TRUE		0.0518053	0.0973312	-0.138964	0.242575	0.594547
Fresh tomatoes	DBP	Wald ratio	3	TRUE		-0.259259	0.0976431	-0.45064	-0.0678788	0.00792679
Fresh tomatoes	FG	Wald ratio	3	TRUE		-0.103125	0.065625	-0.23175	0.0255	0.116083
Fresh tomatoes	FI	Wald ratio	3	TRUE		0.0327869	0.0625	-0.0897131	0.155287	0.599868
Fresh tomatoes	HbA1c	Wald ratio	3	TRUE		-0.0176991	0.0553097	-0.126106	0.090708	0.748968
Fresh tomatoes	HDL	Wald ratio	3	TRUE		0.0244499	0.0537897	-0.080978	0.129878	0.649436
Fresh tomatoes	LDL	Wald ratio	3	TRUE		0.0894737	0.054386	-0.0171228	0.19607	0.0999366
Fresh tomatoes	SBP	Wald ratio	3	TRUE		-0.0115385	0.128205	-0.262821	0.239744	0.928287
Fresh tomatoes	T2D	Wald ratio	3	TRUE		0.0403226	0.0403226	-0.0387097	0.119355	0.317311
Fresh tomatoes	TC	Wald ratio	3	TRUE		-0.0363636	0.0666667	-0.16703	0.094303	0.585441
Garlic	BMI	Wald ratio	3	TRUE		-0.0645161	0.0413978	-0.145656	0.0166237	0.119129
Garlic	BMI	Wald ratio	3	TRUE		-0.0217391	0.11087	-0.239043	0.195565	0.844549
Garlic	CAD	Wald ratio	3	TRUE		-0.0317829	0.0868217	-0.201953	0.138388	0.714312
Garlic	CAD	Wald ratio	3	TRUE		0.0166667	0.0466667	-0.0748	0.108133	0.720985
Garlic	DBP	Wald ratio	3	TRUE		-0.0155172	0.0431034	-0.1	0.0689655	0.718847
Garlic	DBP	Wald ratio	3	TRUE		0.02375	0.0175	-0.01055	0.05805	0.174736
Garlic	FG	Wald ratio	3	TRUE		0.00263158	0.0526316	-0.100526	0.105789	0.960122
Garlic	FG	Wald ratio	3	TRUE		0.0943262	0.0624113	-0.028	0.216652	0.130696
Garlic	FI	Wald ratio	3	TRUE		-0.0114286	0.0428571	-0.0954286	0.0725714	0.789726
Garlic	FI	Wald ratio	3	TRUE		-0.0777778	0.0685185	-0.212074	0.0565185	0.256319
Garlic	HbA1c	Wald ratio	3	TRUE		0.0108108	0.0783784	-0.142811	0.164432	0.890295
Garlic	HbA1c	Wald ratio	3	TRUE		0.0357143	0.0464286	-0.0552857	0.126714	0.441756
Garlic	HDL	Wald ratio	3	TRUE		-0.0179487	0.0358974	-0.0883077	0.0524103	0.617075
Garlic	HDL	Wald ratio	3	TRUE		0.0113636	0.0363636	-0.0599091	0.0826364	0.754661
Garlic	LDL	Wald ratio	3	TRUE		0.0293333	0.028	-0.0255467	0.0842133	0.294814
Garlic	LDL	Wald ratio	3	TRUE		-0.0225806	0.033871	-0.0889677	0.0438065	0.504985
Garlic	SBP	Wald ratio	3	TRUE		0.104724	0.0692913	-0.0310866	0.240535	0.130696
Garlic	SBP	Wald ratio	3	TRUE		0.01	0.06	-0.1076	0.1276	0.867632
Garlic	T2D	Wald ratio	3	TRUE		-0.015625	0.04375	-0.101375	0.070125	0.720985
Garlic	T2D	Wald ratio	3	TRUE		-0.0122449	0.0397959	-0.0902449	0.0657551	0.758316
Garlic	TC	Wald ratio	3	TRUE		0.0177778	0.0355556	-0.0519111	0.0874667	0.617075
Garlic	TC	Wald ratio	3	TRUE		0.0439024	0.0365854	-0.0278049	0.11561	0.230139
Goats cheese	BMI	Wald ratio	3	TRUE		0.0140351	0.0350877	-0.0547368	0.082807	0.689157
Goats cheese	BMI	Wald ratio	3	TRUE		0.0576923	0.0833333	-0.105641	0.221026	0.488744
Goats cheese	CAD	Wald ratio	3	TRUE		-0.0238105	0.0483515	-0.118579	0.0709583	0.622404
Goats cheese	CAD	Wald ratio	3	TRUE		-0.161149	0.0564111	-0.271715	-0.0505835	0.00428079
Goats cheese	DBP	Wald ratio	3	TRUE		0.0137376	0.0389861	-0.062675	0.0901503	0.724558
Goats cheese	DBP	Wald ratio	3	TRUE		0.0257894	0.0690762	-0.1096	0.161179	0.708891
Goats cheese	FG	Wald ratio	3	TRUE		0.0398904	0.0679426	-0.0932772	0.173058	0.557124
Goats cheese	FG	Wald ratio	3	TRUE		0.0542453	0.056784	-0.0570513	0.165542	0.33943
Goats cheese	FI	Wald ratio	3	TRUE		-0.0395911	0.0549242	-0.147243	0.0680604	0.471013
Goats cheese	FI	Wald ratio	3	TRUE		0.00737784	0.0214596	-0.034683	0.0494387	0.730996
Goats cheese	HbA1c	Wald ratio	3	TRUE		0.00947392	0.0628283	-0.11367	0.132617	0.880141
Goats cheese	HbA1c	Wald ratio	3	TRUE		-0.134896	0.0613842	-0.255208	-0.0145826	0.0279803
Goats cheese	HDL	Wald ratio	3	TRUE		-0.331607	0.0528833	-0.435259	-0.227956	3.59786e-10
Goats cheese	HDL	Wald ratio	3	TRUE		0.00576901	0.0649832	-0.121598	0.133136	0.929259
Goats cheese	LDL	Wald ratio	3	TRUE		-0.0331463	0.0580828	-0.146989	0.080696	0.568221
Goats cheese	LDL	Wald ratio	3	TRUE		-0.0471996	0.0567986	-0.158525	0.0641256	0.405973
Goats cheese	SBP	Wald ratio	3	TRUE		-0.00504675	0.0426601	-0.0886605	0.0785669	0.905829
Goats cheese	SBP	Wald ratio	3	TRUE		0.021133	0.0425531	-0.062271	0.104537	0.619452
Goats cheese	T2D	Wald ratio	3	TRUE		-0.0204081	0.033096	-0.0852763	0.0444601	0.537477
Goats cheese	T2D	Wald ratio	3	TRUE		0.0593115	0.0379704	-0.0151105	0.133734	0.118277
Goats cheese	TC	Wald ratio	3	TRUE		-0.148978	0.0677924	-0.281851	-0.0161049	0.0279803
Goats cheese	TC	Wald ratio	3	TRUE		-0.0803993	0.0693148	-0.216256	0.0554577	0.246083
Grapefruit	BMI	Wald ratio	3	TRUE		-0.0973628	0.0510388	-0.197399	0.00267314	0.0564397
Grapefruit	CAD	Wald ratio	3	TRUE		0.000535861	0.044402	-0.0864922	0.0875639	0.990371
Grapefruit	DBP	Wald ratio	3	TRUE		0.00488978	0.0454493	-0.0841909	0.0939705	0.914323
Grapefruit	FG	Wald ratio	3	TRUE		0.0595579	0.0447487	-0.0281494	0.147265	0.183207
Grapefruit	FI	Wald ratio	3	TRUE		-0.0291633	0.0408186	-0.109168	0.0508411	0.474942
Grapefruit	HbA1c	Wald ratio	3	TRUE		-0.105541	0.0566395	-0.216554	0.00547237	0.0624085
Grapefruit	HDL	Wald ratio	3	TRUE		0.0942074	0.0496055	-0.00301934	0.191434	0.057547
Grapefruit	LDL	Wald ratio	3	TRUE		0.00761213	0.0578443	-0.105763	0.120987	0.895303
Grapefruit	SBP	Wald ratio	3	TRUE		-0.0840565	0.0397349	-0.161937	-0.00617604	0.0343932
Grapefruit	T2D	Wald ratio	3	TRUE		0.0377148	0.070591	-0.100644	0.176073	0.593154
Grapefruit	TC	Wald ratio	3	TRUE		0.0680154	0.0698754	-0.0689404	0.204971	0.330364
Green olives	BMI	Wald ratio	3	TRUE		0.105864	0.0580783	-0.0079692	0.219698	0.0683359
Green olives	CAD	Wald ratio	3	TRUE		-0.0059791	0.0559012	-0.115545	0.103587	0.914822
Green olives	DBP	Wald ratio	3	TRUE		-0.0061759	0.0218792	-0.0490591	0.0367073	0.777734
Green olives	FG	Wald ratio	3	TRUE		0.0797103	0.0645442	-0.0467963	0.206217	0.216841
Green olives	FI	Wald ratio	3	TRUE		0.116295	0.0624388	-0.00608511	0.238675	0.0625266
Green olives	HbA1c	Wald ratio	3	TRUE		-0.167303	0.0538689	-0.272886	-0.0617203	0.00189797
Green olives	HDL	Wald ratio	3	TRUE		-0.134459	0.0665206	-0.26484	-0.00407914	0.0432465
Green olives	LDL	Wald ratio	3	TRUE		0.0481888	0.0598504	-0.069118	0.165496	0.420731
Green olives	SBP	Wald ratio	3	TRUE		0.0107361	0.058245	-0.103424	0.124896	0.853757
Green olives	T2D	Wald ratio	3	TRUE		0.0170477	0.0436771	-0.0685594	0.102655	0.696306
Green olives	TC	Wald ratio	3	TRUE		0.0622784	0.0436296	-0.0232357	0.147792	0.153455
Ice cream	BMI	Wald ratio	3	TRUE		0.0325902	0.033813	-0.0336833	0.0988637	0.335129
Ice cream	CAD	Wald ratio	3	TRUE		0.0277	0.0389154	-0.0485743	0.103974	0.476589
Ice cream	DBP	Wald ratio	3	TRUE		0.128436	0.0689571	-0.00672036	0.263592	0.0625266
Ice cream	FG	Wald ratio	3	TRUE		0.100142	0.0710471	-0.0391103	0.239394	0.158683
Ice cream	FI	Wald ratio	3	TRUE		0.00912119	0.0524638	-0.0937078	0.11195	0.861978
Ice cream	HbA1c	Wald ratio	3	TRUE		-0.0537619	0.0454998	-0.142941	0.0354177	0.23737
Ice cream	HDL	Wald ratio	3	TRUE		0.0633662	0.0466239	-0.0280167	0.154749	0.174118
Ice cream	LDL	Wald ratio	3	TRUE		-0.00996675	0.0453416	-0.0988362	0.0789027	0.826015
Ice cream	SBP	Wald ratio	3	TRUE		-0.0563407	0.0419516	-0.138566	0.0258844	0.179274
Ice cream	T2D	Wald ratio	3	TRUE		0.0222712	0.057899	-0.0912108	0.135753	0.700493
Ice cream	TC	Wald ratio	3	TRUE		0.857605	0.873786	-0.855016	2.57023	0.326355
Oranges	BMI	Wald ratio	3	TRUE		-0.893859	1.09704	-3.04406	1.25635	0.415193
Oranges	CAD	Wald ratio	3	TRUE		1.02908	0.772752	-0.485514	2.54367	0.182956
Oranges	DBP	Wald ratio	3	TRUE		NA	NA	NA	NA	NA
Oranges	FG	Wald ratio	3	TRUE		NA	NA	NA	NA	NA
Oranges	FI	Wald ratio	3	TRUE		0.726667	1.07333	-1.37707	2.8304	0.498394
Oranges	HbA1c	Wald ratio	3	TRUE		1.31728	0.982803	-0.609011	3.24358	0.180137
Oranges	HDL	Wald ratio	3	TRUE		0.25345	0.40527	-0.540878	1.04778	0.531717
Oranges	LDL	Wald ratio	3	TRUE		1.11111	1.19577	-1.23259	3.45481	0.352784
Oranges	SBP	Wald ratio	3	TRUE		2.08955	1.08387	-0.0348259	4.21393	0.0538714
Oranges	T2D	Wald ratio	3	TRUE		6.40113	0.977401	4.48542	8.31684	5.78721e-11
Oranges	TC	Wald ratio	3	TRUE		1.24673	1.33645	-1.37271	3.86617	0.350889
Plain yogurt	BMI	Wald ratio	3	TRUE		NA	NA	NA	NA	NA
Plain yogurt	CAD	Wald ratio	3	TRUE		1.28929	1.07143	-0.810714	3.38929	0.228847
Plain yogurt	DBP	Wald ratio	3	TRUE		-0.520619	0.809278	-2.1068	1.06557	0.520022
Plain yogurt	FG	Wald ratio	3	TRUE		-1.63554	0.790433	-3.18478	-0.086287	0.0385307
Plain yogurt	FI	Wald ratio	3	TRUE		0.47676	0.606906	-0.712776	1.66629	0.432126
Plain yogurt	HbA1c	Wald ratio	3	TRUE		-1.4065	0.738211	-2.8534	0.0403902	0.0567429
Plain yogurt	HDL	Wald ratio	3	TRUE		2.30769	1.19702	-0.0384615	4.65385	0.0538714
Plain yogurt	LDL	Wald ratio	3	TRUE		2.68013	1.34007	0.0536027	5.30667	0.0455003
Plain yogurt	SBP	Wald ratio	3	TRUE		0.3375	0.975	-1.5735	2.2485	0.729227
Plain yogurt	T2D	Wald ratio	3	TRUE		0.998975	0.898566	-0.762213	2.76016	0.266248
Plain yogurt	TC	Wald ratio	3	TRUE		-1.14381	0.862832	-2.83496	0.547345	0.184959
Pollock	BMI	Wald ratio	3	TRUE		NA	NA	NA	NA	NA
Pollock	CAD	Wald ratio	3	TRUE		0.275439	0.766667	-1.22723	1.77811	0.719395
Pollock	DBP	Wald ratio	3	TRUE		NA	NA	NA	NA	NA
Pollock	FG	Wald ratio	3	TRUE		0.449838	0.110032	0.234175	0.665502	4.34667e-05	1.56806	1.26387	1.94547
Pollock	FI	Wald ratio	3	TRUE		0.420015	0.128886	0.1674	0.672631	0.00111875	1.52198	1.18223	1.95939
Pollock	HbA1c	Wald ratio	3	TRUE		-0.166936	0.0872375	-0.337921	0.00404954	0.0556738	0.846254	0.713251	1.00406
Pollock	HDL	Wald ratio	3	TRUE		0.0531453	0.157267	-0.255098	0.361388	0.735415	1.05458	0.774841	1.43532
Pollock	LDL	Wald ratio	3	TRUE		0.201863	0.256988	-0.301832	0.705559	0.432161	1.22368	0.739462	2.02498
Pollock	SBP	Wald ratio	3	TRUE		-0.05	0.13	-0.3048	0.2048	0.700522	0.951229	0.737271	1.22728
Pollock	T2D	Wald ratio	3	TRUE		0.122098	0.116939	-0.107102	0.351298	0.296431	1.12986	0.898434	1.42091
Pollock	TC	Wald ratio	3	TRUE		0.0752823	0.0489335	-0.0206274	0.171192	0.123936	1.07819	0.979584	1.18672
Salty pretzels	BMI	Wald ratio	3	TRUE		0.00529101	0.145503	-0.279894	0.290476	0.970992	1.00531	0.755864	1.33706
Salty pretzels	CAD	Wald ratio	3	TRUE		0.0824449	0.134328	-0.180839	0.345729	0.539376	1.08594	0.83457	1.41302
Salty pretzels	DBP	Wald ratio	3	TRUE		0.384181	0.118644	0.151638	0.616723	0.00120331	1.46841	1.16374	1.85285
Salty pretzels	FG	Wald ratio	3	TRUE		-0.353271	0.143925	-0.635364	-0.0711776	0.0141063	0.702387	0.529742	0.931297
Salty pretzels	FI	Wald ratio	3	TRUE		-0.182561	0.19346	-0.561744	0.196621	0.345342	0.833134	0.570214	1.21728
Salty pretzels	HbA1c	Wald ratio	3	TRUE		0.0964286	0.132143	-0.162571	0.355429	0.465555	1.10123	0.849955	1.42679
Salty pretzels	HDL	Wald ratio	3	TRUE		-0.0180412	0.0979381	-0.21	0.173918	0.853848	0.982121	0.810584	1.18996
Salty pretzels	LDL	Wald ratio	3	TRUE		-0.136674	0.0979499	-0.328656	0.0553075	0.162911	0.872254	0.719891	1.05687
Salty pretzels	SBP	Wald ratio	3	TRUE		0.122178	0.0783533	-0.0313944	0.27575	0.11892	1.12996	0.969093	1.31752
Salty pretzels	T2D	Wald ratio	3	TRUE		0.165854	0.0861789	-0.00305691	0.334764	0.0542884	1.1804	0.996948	1.39761
Salty pretzels	TC	Wald ratio	3	TRUE		0.0910518	0.148352	-0.199717	0.381821	0.539376	1.09533	0.818962	1.46495
Shelfish other than prawns	BMI	Wald ratio	3	TRUE		-0.0808081	0.158249	-0.390976	0.22936	0.609604	0.922371	0.676396	1.2578
Shelfish other than prawns	CAD	Wald ratio	3	TRUE		0.04375	0.121875	-0.195125	0.282625	0.719614	1.04472	0.822732	1.32661
Shelfish other than prawns	DBP	Wald ratio	3	TRUE		0.273566	0.103484	0.0707377	0.476393	0.00820382	1.31464	1.0733	1.61026
Shelfish other than prawns	FG	Wald ratio	3	TRUE		0.0575221	0.106195	-0.150619	0.265664	0.588048	1.05921	0.860175	1.3043
Shelfish other than prawns	FI	Wald ratio	3	TRUE		NA	NA	NA	NA	NA
Shelfish other than prawns	HbA1c	Wald ratio	3	TRUE		-0.0105263	0.0964912	-0.199649	0.178596	0.91313	0.989529	0.819018	1.19554
Shelfish other than prawns	HDL	Wald ratio	3	TRUE		0.719231	0.124359	0.475487	0.962974	7.31599e-09	2.05285	1.6088	2.61948
Shelfish other than prawns	LDL	Wald ratio	3	TRUE		0.0713189	0.0473047	-0.0213983	0.164036	0.131644
Shelfish other than prawns	SBP	Wald ratio	3	TRUE		-0.0153532	0.0554169	-0.12397	0.0932639	0.781742
Shelfish other than prawns	T2D	Wald ratio	3	TRUE		-0.132822	0.0380007	-0.207304	-0.0583409	0.000473602
Shelfish other than prawns	TC	Wald ratio	3	TRUE		0.0343167	0.0673242	-0.0976387	0.166272	0.610245
Tomato ketchup	BMI	Wald ratio	3	TRUE		0.083847	0.0665286	-0.046549	0.214243	0.207555
Tomato ketchup	CAD	Wald ratio	3	TRUE		0.0178426	0.0555487	-0.0910328	0.126718	0.748053
Tomato ketchup	DBP	Wald ratio	3	TRUE		-0.0415179	0.0538052	-0.146976	0.0639404	0.440332
Tomato ketchup	FG	Wald ratio	3	TRUE		0.00667187	0.0209103	-0.0343123	0.047656	0.749673
Tomato ketchup	FI	Wald ratio	3	TRUE		0.0244808	0.0615476	-0.0961525	0.145114	0.690812
Tomato ketchup	HbA1c	Wald ratio	3	TRUE		0.0216943	0.0598297	-0.0955719	0.138961	0.716903
Tomato ketchup	HDL	Wald ratio	3	TRUE		-0.214688	0.051641	-0.315904	-0.113472	3.22007e-05
Tomato ketchup	LDL	Wald ratio	3	TRUE		-0.0767966	0.0637583	-0.201763	0.0481697	0.228398
Tomato ketchup	SBP	Wald ratio	3	TRUE		0.0130068	0.0569226	-0.0985615	0.124575	0.819257
Tomato ketchup	T2D	Wald ratio	3	TRUE		-0.00183571	0.0555961	-0.110804	0.107133	0.97366
Tomato ketchup	TC	Wald ratio	3	TRUE		-0.0231485	0.0417394	-0.104958	0.0586608	0.579171
Vinegar	BMI	Wald ratio	3	TRUE		0.058321	0.0416358	-0.0232851	0.139927	0.161291
Vinegar	CAD	Wald ratio	3	TRUE		0.010211	0.0322729	-0.0530439	0.0734659	0.751703
Vinegar	DBP	Wald ratio	3	TRUE		0.0162741	0.0371889	-0.0566162	0.0891645	0.661671
Vinegar	FG	Wald ratio	3	TRUE		0.0239591	0.0660757	-0.105549	0.153467	0.716903
Vinegar	FI	Wald ratio	3	TRUE		0.0568966	0.067831	-0.0760521	0.189845	0.401581
Vinegar	HbA1c	Wald ratio	3	TRUE		-0.0299467	0.0499375	-0.127824	0.0679308	0.548717
Vinegar	HDL	Wald ratio	3	TRUE		-0.0470778	0.0436139	-0.132561	0.0384055	0.2804
Vinegar	LDL	Wald ratio	3	TRUE		0.00813502	0.0444825	-0.0790507	0.0953208	0.854891
Vinegar	SBP	Wald ratio	3	TRUE		-0.00592988	0.043666	-0.0915153	0.0796555	0.891979
Vinegar	T2D	Wald ratio	3	TRUE		-0.0585618	0.0399454	-0.136855	0.0197313	0.142636
Vinegar	TC	Wald ratio	3	TRUE		0.0949897	0.0553006	-0.0133995	0.203379	0.0858519
Bananas	CAD	IVW	2,3		0.828258	-0.0364135	0.0740719	-0.181594	0.108767	0.623004
Bananas	FG	IVW	2,3		0.96867	-0.0186248	0.144336	-0.301522	0.264273	0.897327	0.981548	0.739691	1.30248
Bananas	FI	IVW	2,3		0.657741	-0.0720266	0.0613368	-0.192247	0.0481936	0.240283	0.930506	0.825103	1.04937
Bananas	HbA1c	IVW	3,3		0.646809	-0.0508782	0.126271	-0.29837	0.196613	0.687001	0.950394	0.742027	1.21727
Bananas	HDL	IVW	2,3		0.399355	0.00592085	0.0945398	-0.179377	0.191219	0.950063	1.00594	0.835791	1.21072
Bananas	LDL	IVW	2,3		0.214008	0.241225	0.21475	-0.179685	0.662134	0.261317
Bananas	T2D	IVW	2,3		0.614457	-0.0533297	0.325052	-0.690431	0.583772	0.86968
Bananas	TC	IVW	2,3		0.430776	-0.037316	0.055819	-0.146721	0.0720892	0.503803
Broad beans	CAD	IVW	3,3		0.560471	-0.0046628	0.0219789	-0.0477414	0.0384158	0.831991
Broad beans	DBP	IVW	3,3		0.782094	0.027994	0.0528156	-0.0755246	0.131513	0.596089
Broad beans	FG	IVW	3,3		0.487873	-0.0613105	0.0350241	-0.129958	0.00733672	0.080028
Broad beans	FI	IVW	3,3		0.206229	0.0687564	0.0626289	-0.0539962	0.191509	0.272275
Broad beans	HbA1c	IVW	3,3		0.810153	-0.00112501	0.0253232	-0.0507586	0.0485085	0.964565
Broad beans	HDL	IVW	3,3		0.804207	-0.0998073	0.0607398	-0.218857	0.0192426	0.100343
Broad beans	LDL	IVW	3,3		0.316035	-0.0108349	0.0399534	-0.0891435	0.0674737	0.786246
Broad beans	SBP	IVW	3,3		0.835078	-0.0005661	0.0442619	-0.0873194	0.0861872	0.989795
Broad beans	T2D	IVW	3,3		0.397236	0.0181933	0.0162146	-0.0135873	0.0499739	0.261848
Broad beans	TC	IVW	3,3		0.786575	0.0292456	0.0399461	-0.0490488	0.10754	0.464091
Garlic	CAD	IVW	3,3		0.566068	-0.0034816	0.0255466	-0.0535529	0.0465896	0.891595
Garlic	FG	IVW	3,3		0.282472	-0.0302841	0.0456307	-0.11972	0.0591521	0.506897
Garlic	FI	IVW	3,3		0.425803	0.00115733	0.0199881	-0.0380194	0.040334	0.953828
Garlic	HbA1c	IVW	3,3		0.859486	-0.0403301	0.0406091	-0.119924	0.0392638	0.320647
Garlic	HDL	IVW	3,3		0.663658	0.00807599	0.0301273	-0.0509736	0.0671255	0.788651
Garlic	LDL	IVW	3,3		0.375922	-0.00931242	0.0466343	-0.100716	0.0820909	0.841723
Garlic	T2D	IVW	3,3		0.997901	-0.00614975	0.0203742	-0.0460832	0.0337837	0.762774
Garlic	TC	IVW	3,3		0.655861	0.0289534	0.0417415	-0.0528598	0.110767	0.48791
Goats cheese	BMI	IVW	3,3		0.462645	0.0396876	0.0308676	-0.0208128	0.100188	0.198534
Goats cheese	CAD	IVW	3,3		0.31697	0.408057	0.374665	-0.326287	1.1424	0.2761
Goats cheese	DBP	IVW	3,3		0.324346	-1.09121	0.565466	-2.19952	0.017103	0.0536373
Goats cheese	FG	IVW	3,3		0.09132	0.254036	0.104715	0.0487953	0.459277	0.015267	1.28922	1.05001	1.58293
Goats cheese	FI	IVW	3,3		0.708838	0.0822584	0.0451407	-0.00621741	0.170734	0.0684146	1.08574	0.993802	1.18618
Goats cheese	HbA1c	IVW	3,3		0.233622	0.00767355	0.109118	-0.206197	0.221544	0.943936	1.0077	0.813673	1.248
Goats cheese	HDL	IVW	3,3		0.390853	-0.0773506	0.0692569	-0.213094	0.0583928	0.264052	0.925565	0.80808	1.06013
Goats cheese	LDL	IVW	3,3		0.37523	-0.010567	0.0445407	-0.0978667	0.0767328	0.812468
Goats cheese	SBP	IVW	3,3		0.403849	0.000348655	0.0194902	-0.0378521	0.0385494	0.985728
Goats cheese	T2D	IVW	3,3		0.852458	0.0054106	0.0397731	-0.0725446	0.0833658	0.891792
Goats cheese	TC	IVW	3,3		0.166743	0.0176875	0.0294775	-0.0400884	0.0754634	0.548484
BMI, body mass index; CAD, coronary artery disease; SBP, systolic blood presurre; DBP, diastolic blood pressure; HDL, high-density lipid cholesterol; LDL, low-density lipid cholesterol; TC, total cholesterol; T2D, type 2 diabetes; FG, fasting glucose; FI, fasting insulin; HbA1c, hemoglobin A1c .
NA indicated the IVs or their correlated SNPs are not available in the outcome GWAS.
